# The genetic relationships between post-traumatic stress disorder and its corresponding neural circuit structures

**DOI:** 10.1101/2024.08.25.24312540

**Authors:** Qian Gong, Honggang Lyu, Lijun Kang, Simeng Ma, Nan Zhang, Xin-hui Xie, Enqi Zhou, Zipeng Deng, Jiewei Liu, Zhongchun Liu

**Author notes:** Contributing authors.

## Abstract

Post-traumatic stress disorder (PTSD) may be linked to abnormalities in neural circuits that facilitate fear learning and memory processes. The precise degree to which this connection is influenced by genetic factors is still uncertain. This study aimed to investigate the genetic association between PTSD and its corresponding brain circuitry components. We first conducted a meta-analysis using the summary of PTSD genome-wide association studies (GWAS) from multiple cohorts to enhance statistical power (sample size = 306,400). Then, based on the result of the GWAS meta-analysis, and utilizing the lifetime trauma events (LTE) trait as a control for PTSD, we proceeded with subsequent investigations. We investigated the genetic association of PTSD and LTE with nine brain structure traits related to the brain circuitry by various methodologies, including heritability tissue enrichment analysis, global and local genetic correlations, polygenic overlap analysis, and causal inference. As a result, we discovered an enrichment of heritability for PTSD within circuitry-relevant brain regions such as the cingulate cortex and frontal cortex, alongside the identification of weak genetic correlations between PTSD and these brain regions. We have observed a polygenic overlap between the two trauma-related traits and nine traits of brain circuitry components such as global cortical area and cingulum. A total of 31 novel jointly significant genetic loci (conjunction FDR ***<*** 0.05) associated with PTSD and nine brain structures were identified, suggesting a potential connection between them, and these loci are involved in the process of DNA damage and repair as well as the pathway of neurodegenerative diseases. We also identified a potential causal relationship between PTSD and the surface area of the frontal pole. Our findings offer a valuable understanding of the genetic mechanisms underlying PTSD and its associated brain circuitry.

## Supplementary Table for "The genetic relationships between post-traumatic stress disorder and its corresponding neural circuit structures" (part 1 of 2)

### Sheet: Index
Table	Content
Supplementary Table 1	Results from tissue-type-specific enrichment of SNPs heritability using LDSC-SEG.
Supplementary Table 2	Results from global correlation using LDSC
Supplementary Table 3	Results from local correlation using LAVA
Supplementary Table 4	Results from univariate MiXeR.
Supplementary Table 5	Results from bivariate MiXeR.
Supplementary Table 6	Distinct genomic loci shared between trauma-related and brain structure-related traits at conjFDR<0.05.
Supplementary Table 7	All SNPs jointly associated with PTSD or LTE and cortical traits having a conjFDR <0.05 and an r2 > 0.6 with one of the independent significant SNPs.
Supplementary Table 8	All SNPs jointly associated with PTSD or LTE and subcortical traits having a conjFDR <0.05 and an r2 > 0.6 with one of the independent significant SNPs.
Supplementary Table 9	All SNPs jointly associated with PTSD or LTE and white matter traits having a conjFDR <0.05 and an r2 > 0.6 with one of the independent significant SNPs.
Supplementary Table 10	Genes indicated by SNPs in the loci shared between PTSD and brain structure.
Supplementary Table 11	Gene Ontology (GO) for genes indicated by all SNPs in the loci shared between PTSD and brain structure.
Supplementary Table 12	Results from bidirectional two-sample mendelian randomization analysis.

### Sheet: STable1
Supplementary Table 1. Results from tissue-type-specific enrichment of SNPs heritability by LDSC-SEG.
LDSC-SEG: linkage-disequilibrium score regression to specifically expressed genes. PTSD: post-traumatic stress disorder. LTE: lifetime trauma events. BA: Brodmann Area. FDR: false discovery rate
Trait	Tissue_name	Coefficient	Coefficient_std_error	Coefficient_p_value	FDR_p_value
PTSD	Brain_Anterior_cingulate_cortex_(BA24)	3.20061e-09	8.56315e-10	9.28713e-05	0.00120733
	Brain_Frontal_Cortex_(BA9)	3.12519e-09	9.10644e-10	0.000299744	0.00194834
	Brain_Cortex	2.81556e-09	1.03049e-09	0.00314504	0.0136285
	Brain_Cerebellum	2.05378e-09	1.04853e-09	0.0250723	0.0814849
	Brain_Cerebellar_Hemisphere	-2.76279e-10	9.02126e-10	0.620294	0.990992
	Brain_Nucleus_accumbens_(basal_ganglia)	-4.02213e-10	9.69166e-10	0.660932	0.990992
	Brain_Caudate_(basal_ganglia)	-5.99134e-10	9.72283e-10	0.731123	0.990992
	Brain_Hypothalamus	-1.16472e-09	9.1613e-10	0.898198	0.990992
	Brain_Putamen_(basal_ganglia)	-1.35163e-09	9.89646e-10	0.913994	0.990992
	Brain_Spinal_cord_(cervical_c-1)	-1.73262e-09	1.00532e-09	0.957597	0.990992
	Brain_Substantia_nigra	-1.59639e-09	9.09949e-10	0.960316	0.990992
	Brain_Amygdala	-1.43645e-09	8.09802e-10	0.961954	0.990992
	Brain_Hippocampus	-2.08196e-09	8.80213e-10	0.990992	0.990992
LTE	Brain_Cortex	4.46658e-09	1.88994e-09	0.00905525	0.117718
	Brain_Frontal_Cortex_(BA9)	2.30639e-09	1.56275e-09	0.0699914	0.454944
	Brain_Anterior_cingulate_cortex_(BA24)	1.70833e-09	1.72228e-09	0.160623	0.542095
	Brain_Cerebellar_Hemisphere	1.83349e-09	1.89626e-09	0.166799	0.542095
	Brain_Nucleus_accumbens_(basal_ganglia)	1.46212e-09	1.8027e-09	0.208662	0.542522
	Brain_Cerebellum	5.85377e-10	1.98175e-09	0.38385	0.831676
	Brain_Putamen_(basal_ganglia)	-8.31681e-10	1.70027e-09	0.687631	0.997331
	Brain_Hypothalamus	-1.59531e-09	1.64786e-09	0.833505	0.997331
	Brain_Spinal_cord_(cervical_c-1)	-1.80707e-09	1.84205e-09	0.836707	0.997331
	Brain_Caudate_(basal_ganglia)	-1.92399e-09	1.55498e-09	0.892013	0.997331
	Brain_Hippocampus	-2.07725e-09	1.56036e-09	0.908449	0.997331
	Brain_Amygdala	-2.4043e-09	1.6546e-09	0.926903	0.997331
	Brain_Substantia_nigra	-4.11117e-09	1.4757e-09	0.997331	0.997331

### Sheet: STable2
Supplementary Table 2. Results from global correlation using LDSC.
LDSC: linkage-disequilibrium score. LDSC results include rg: genetic correlation; se: standard error of rg; p: p-value of rg; h2_obs and h2_obs_se: observed scale h2 for trait 2 and standard error; h2_int and h2_int_se: single-trait LD Score regression intercept for trait 2 and standard error; gcov_int and gcov_int_se: cross-trait LD Score regression intercept and standard error. PTSD: post-traumatic stress disorder; LTE: lifetime trauma events; GSA: global surface area. GTH: global thickness; FSA: frontal pole surface area; FTH: frontal pole thickness; AMY: amygdala; HIP: Hippocampus; CG: cingulum; FST: fornix and stria terminalis; UNC: uncinate fasciculus. FDR: false discovery rate.
Trait1	Trait2	rg	se	z	p	h2_obs	h2_obs_se	h2_int	h2_int_se	gcov_int	gcov_int_se	FDR_p_value
PTSD	GSA	-0.0901	0.0381	-2.3652	0.018	0.312	0.0284	0.9455	0.0087	-0.0044	0.0049	0.162
	GTH	-0.0732	0.0425	-1.7238	0.0847	0.2388	0.0212	0.9435	0.0072	0.0025	0.0052	0.3811
	FSA	-0.0371	0.0578	-0.6595	0.5096	0.0774	0.0159	0.985	0.0069	-0.0025	0.005	0.6552
	FTH	0.0644	0.0839	0.7675	0.4428	0.0538	0.0139	0.9989	0.0066	-0.0022	0.0049	0.6552
	AMY	0.0159	0.062	0.2557	0.7982	0.0974	0.0164	0.9992	0.0067	-0.0029	0.0058	0.7982
	HIP	-0.0252	0.056	-0.4509	0.652	0.1491	0.0234	1.0037	0.0079	-0.0022	0.0054	0.7335
	CG	-0.0439	0.0426	-1.0302	0.3029	0.3652	0.0282	1.0172	0.0092	0.0053	0.0061	0.5452
	FST	-0.0431	0.0393	-1.0963	0.273	0.3082	0.0267	1.0057	0.0091	-0.0123	0.0057	0.5452
	UNC	-0.0479	0.044	-1.0882	0.2765	0.2529	0.0236	1.0086	0.0085	-0.0002	0.0056	0.5452
LTE	GSA	-0.075	0.0393	-1.9093	0.0562	0.3114	0.0278	0.9429	0.0083	-0.0043	0.0052	0.1568
	GTH	-0.0568	0.0544	-1.0428	0.297	0.2402	0.0209	0.944	0.0074	0.0041	0.0056	0.4455
	FSA	-0.0896	0.0841	-1.0653	0.2867	0.0807	0.0161	0.9837	0.007	0.0034	0.0053	0.4455
	FTH	0.0384	0.0891	0.4307	0.6667	0.056	0.0145	0.9974	0.0064	-0.0025	0.0051	0.7569
	AMY	-0.0303	0.0718	-0.4222	0.6728	0.0924	0.0163	1.0004	0.0063	-0.005	0.005	0.7569
	HIP	-0.0106	0.0692	-0.153	0.8784	0.1437	0.024	1.0028	0.0077	-0.0013	0.005	0.8784
	CG	-0.1038	0.0454	-2.2843	0.0224	0.3622	0.0275	1.0157	0.0085	-0.0049	0.0054	0.1008
	FST	-0.1301	0.0445	-2.921	0.0035	0.3054	0.026	1.0047	0.0088	-0.0056	0.0054	0.0315
	UNC	-0.0829	0.0457	-1.8138	0.0697	0.2508	0.0242	1.0095	0.0081	0.0025	0.0051	0.1568

### Sheet: STable3
Supplementary Table 3. Main significant results from local correlation using LAVA (p_trait < 0.05/2495).
LAVA: Local Analysis of [co]Variant Association. LAVA results include h2.obs: observed scale h2 for trait. PTSD: post-traumatic stress disorder; LTE: lifetime trauma events; GSA: global surface area. GTH: global thickness; FSA: frontal pole surface area; FTH: frontal pole thickness; AMY: amygdala; HIP: Hippocampus; CG: cingulum; FST: fornix and stria terminalis; UNC: uncinate fasciculus. FDR: false discovery rate.
Trait1	Trait2	N_sig_loci	locus	chr	start	stop	n.snps	n.pcs	h2.obs_trait1	p_trait1	h2.obs_trait2	p_trait2	rho	rho.lower	rho.upper	r2	r2.lower	r2.upper	p	FDR_p_value
PTSD	GSA	4	529	3	123518508	124823006	3150	247	0.00429885	1.27741e-174	0.00388517	7.59713e-07	0.21529	0.01629	0.43337	0.0463497	0.0008	0.18781	0.0383571	0.241945
			552	3	149998412	151131307	2360	241	0.000741855	3.44709e-15	0.00424886	8.34749e-08	-0.358018	-0.66446	-0.08475	0.128177	0.0075	0.44151	0.0129484	0.151681
			789	5	13608148	14910295	2949	271	0.00116267	3.63085e-29	0.00351993	1.0844e-05	-0.373357	-0.6753	-0.11103	0.139395	0.01234	0.45603	0.00655802	0.107552
			791	5	16592320	17803477	2811	286	0.000901878	4.19769e-19	0.00504523	1.26789e-08	0.298169	0.04521	0.57016	0.0889045	0.00278	0.32508	0.0231083	0.208783
			917	5	169506967	170898340	3149	289	0.000641668	1.11955e-11	0.00502229	9.63028e-09	-0.307274	-0.61336	-0.02343	0.0944173	0.00174	0.37621	0.0356703	0.241945
			1146	7	49632427	50894508	3153	221	0.000574751	7.055e-12	0.00414141	4.6522e-08	-0.360143	-0.686	-0.06862	0.129703	0.00564	0.4706	0.0178837	0.183308
			1228	7	155280611	156344386	3020	315	0.000782276	1.23595e-14	0.0105769	1.2646e-24	-0.350805	-0.56398	-0.14434	0.123064	0.02083	0.31807	0.00112169	0.0300005
			1701	11	94384536	95327210	1949	226	0.00373274	3.62573e-146	0.00357786	2.47479e-06	-0.241303	-0.47521	-0.02951	0.0582273	0.00147	0.22582	0.0254613	0.208783
			1919	13	79489046	80778339	2500	216	0.00116465	2.44541e-31	0.0040937	6.0886e-08	-0.442822	-0.69885	-0.2059	0.196091	0.0424	0.48839	0.000423177	0.0173503
			1948	13	109813577	110995432	3580	317	0.00138159	6.26673e-34	0.00683758	6.15932e-13	0.331751	0.13049	0.54381	0.110059	0.01703	0.29572	0.00146344	0.0300005
			2207	17	43460501	44865832	587	24	0.000600558	1.05207e-29	0.00532876	6.71376e-25	-0.470253	-0.67539	-0.26595	0.221138	0.07073	0.45616	5.736e-05	0.00470352
			2228	17	71466954	72383472	2527	325	0.000609848	6.04789e-10	0.00568604	1.91892e-09	-0.292805	-0.60124	-0.00428	0.0857349	0.00119	0.3615	0.0465835	0.264253
			2325	19	17045964	17750518	1973	217	0.000688053	9.62241e-15	0.00332211	1.03524e-05	-0.350927	-0.70615	-0.03839	0.12315	0.00285	0.49865	0.028203	0.210241
			2490	22	46351049	47299625	2479	253	0.000482471	2.09918e-08	0.00357921	6.2054e-06	0.470638	0.1352	0.88541	0.2215	0.01829	0.78395	0.00822613	0.112424
PTSD	GTH	1	30	1	30405183	31639217	3200	259	0.00165754	3.52087e-47	0.00417347	1.74376e-07	0.310514	0.0889	0.55681	0.0964191	0.0079	0.31004	0.00768074	0.270118
			321	2	129486898	130485398	2532	185	0.00106482	7.03325e-31	0.00414847	3.29601e-09	-0.494437	-0.74263	-0.26525	0.244468	0.07036	0.55151	6.06268e-05	0.00472889
			484	3	72334705	73606612	2571	286	0.00165401	1.05048e-46	0.00442217	1.19012e-07	0.282307	0.06023	0.51878	0.0796971	0.0041	0.26913	0.0138522	0.270118
			2027	14	100786190	102004377	2725	320	0.0004867	2.35154e-07	0.00498267	5.90478e-08	-0.420792	-0.7992	-0.09763	0.177066	0.00997	0.63872	0.012124	0.270118
			2159	16	78973581	79662634	2496	324	0.00151138	3.33028e-36	0.00432247	9.37953e-07	-0.248565	-0.50685	-0.00498	0.0617847	0.00107	0.2569	0.0435474	0.586594
PTSD	FSA	3	52	1	59889046	61377615	2968	261	0.000960843	1.7341e-21	0.00348245	7.37609e-06	0.4664	0.19211	0.79119	0.217529	0.03691	0.62598	0.00132442	0.0490035
			76	1	87667573	88656689	2025	255	0.00384028	2.21316e-150	0.00335271	1.33329e-05	-0.271704	-0.51637	-0.06193	0.0738229	0.00431	0.26664	0.01468	0.226964
			125	1	167163955	168179086	2156	248	0.000741636	1.00339e-15	0.00383132	9.51179e-07	0.308623	0.02122	0.62686	0.0952479	0.0016	0.39295	0.03802	0.301444
			675	4	82655624	84003062	3212	206	0.000518138	1.50634e-10	0.0032576	3.5154e-06	0.334974	-0.00375	0.71123	0.112207	0	0.50584	0.0481106	0.346729
			809	5	37925488	39438985	3256	262	0.000612624	3.07021e-11	0.00353512	5.89653e-06	-0.350617	-0.71682	-0.02595	0.122933	0.00207	0.51384	0.033693	0.301444
			898	5	148662215	149850203	2601	300	0.00127591	1.97438e-31	0.00426595	5.03468e-07	-0.260783	-0.52735	-0.01621	0.0680078	0.0011	0.2781	0.037697	0.301444
			918	5	170898341	172285682	3352	338	0.000445012	2.59488e-06	0.00604158	1.28238e-10	-0.526466	-0.90926	-0.22176	0.277166	0.0492	0.82675	0.001166	0.0490035
			1630	11	18740268	19780784	2453	243	0.00138583	8.63482e-39	0.00426314	5.02111e-08	-0.282072	-0.52577	-0.05229	0.0795649	0.00347	0.27643	0.0176566	0.226964
			1742	12	1942427	3069506	2557	281	0.000680989	8.5101e-13	0.00427916	2.69061e-07	0.344497	0.05533	0.66194	0.118678	0.00387	0.43817	0.0224919	0.226964
			1948	13	109813577	110995432	3590	318	0.00150872	1.92531e-38	0.00378135	9.03795e-06	-0.350835	-0.63432	-0.10287	0.123085	0.01076	0.40237	0.00649439	0.130994
			2101	15	101550751	102520975	2307	288	0.000768084	1.11598e-14	0.00436376	2.64083e-07	0.427513	0.15182	0.74823	0.182768	0.02305	0.55984	0.00339601	0.0942393
			2122	16	20351262	22667048	2434	219	0.00167091	1.21493e-50	0.00347214	2.46292e-06	-0.444986	-0.71139	-0.2075	0.198013	0.04306	0.50608	0.000365672	0.0405896
			2168	16	86058598	86748867	2854	352	0.00127366	7.34243e-28	0.00389045	1.25946e-05	0.310815	0.04877	0.61414	0.096606	0.00312	0.37716	0.022381	0.226964
			2184	17	10572618	11778164	2728	284	0.00070067	6.83128e-13	0.00501533	4.67853e-09	0.381648	0.11101	0.67874	0.145655	0.01254	0.46069	0.00708075	0.130994
			2465	22	19635655	20969184	2345	271	0.00124538	8.42324e-32	0.00443787	9.00173e-08	-0.285737	-0.54073	-0.05078	0.0816457	0.00312	0.29238	0.0202313	0.226964
PTSD	FTH	0	54	1	62778734	64344226	3301	276	0.00220491	4.38479e-72	0.00337363	1.88622e-05	0.321716	0.09083	0.60459	0.103501	0.00825	0.36553	0.00779044	0.103873
			78	1	89753965	90941549	2294	239	0.00150295	1.93626e-44	0.00362593	1.78625e-06	-0.353014	-0.62505	-0.11585	0.124619	0.01345	0.39069	0.00471684	0.103873
			101	1	114664388	116207297	3773	274	0.00149818	3.91953e-42	0.00401534	6.73971e-07	-0.335348	-0.59119	-0.10512	0.112458	0.01109	0.3495	0.00612108	0.103873
			359	2	174118390	174927563	1861	255	0.00109714	2.8212e-27	0.00354218	5.72062e-06	-0.437058	-0.74282	-0.17668	0.19102	0.03121	0.55179	0.00153483	0.0676084
			390	2	213194363	214044566	2059	205	0.000877373	3.37288e-22	0.00442801	6.38345e-09	-0.314514	-0.58047	-0.05893	0.0989193	0.00428	0.33694	0.0155696	0.155696
			452	3	32378806	33020868	1767	167	0.000920894	1.37912e-26	0.00383178	1.49569e-08	-0.270784	-0.53518	-0.0163	0.0733237	0.00123	0.28641	0.0368312	0.276234
			933	6	7808324	9020710	3306	227	0.000619004	7.47962e-13	0.0034548	2.50079e-06	-0.35588	-0.70278	-0.0474	0.12665	0.00366	0.4939	0.0260677	0.223437
			1224	7	150897819	152253294	2531	303	0.00092821	4.00267e-19	0.00392128	5.08064e-06	0.289257	0.01153	0.60391	0.0836699	0.00127	0.36471	0.0457176	0.304784
			1456	9	112076382	112865520	2300	233	0.00057292	2.95953e-11	0.00402708	1.06182e-07	-0.331292	-0.66971	-0.02755	0.109755	0.00201	0.44851	0.0334675	0.26774
			1593	10	119528731	120592839	2530	233	0.00133157	2.66174e-35	0.00328372	9.68048e-06	-0.362282	-0.66414	-0.1041	0.131248	0.0109	0.44109	0.00703958	0.103873
			1626	11	13364728	15126767	3248	240	0.00153901	1.55248e-45	0.00367529	1.25848e-06	-0.302549	-0.56716	-0.07093	0.0915361	0.00531	0.32168	0.0140403	0.155696
			2044	15	33484268	34410072	2952	296	0.000526016	1.37454e-08	0.00378066	4.48089e-06	-0.416639	-0.81712	-0.07614	0.173588	0.00676	0.66768	0.0170477	0.157363
			2161	16	80559686	81437861	2992	264	0.002636	3.77433e-89	0.00356049	5.6226e-06	-0.279066	-0.52656	-0.05483	0.0778777	0.00337	0.27727	0.015136	0.155696
			2210	17	47516225	48722590	2309	326	0.00108987	1.0314e-22	0.00525613	1.66321e-08	-0.397117	-0.65763	-0.1584	0.157702	0.02509	0.43248	0.00169021	0.0676084
			2308	19	1515921	2253174	1508	224	0.000429711	2.14378e-07	0.00442562	8.01464e-08	0.33909	0.00442	0.72395	0.114982	0.00169	0.5241	0.0493655	0.311782
			2310	19	3085447	3893909	1897	248	0.00123782	1.31857e-32	0.00454544	5.91403e-08	-0.249835	-0.50415	-0.01033	0.0624176	0.00086	0.25417	0.04115	0.290471
			2386	20	15962577	16661516	2336	223	0.00112818	2.20948e-30	0.00302354	1.9121e-05	-0.415652	-0.73216	-0.15228	0.172766	0.02319	0.53606	0.00330628	0.0991884
			2432	21	15840034	16873443	2227	258	0.00191167	5.02398e-59	0.00413171	2.52139e-07	-0.307555	-0.54553	-0.08859	0.0945901	0.00814	0.29761	0.00670976	0.103873
			2435	21	19479025	20407307	2874	264	0.000671526	9.31124e-13	0.00475496	8.3333e-09	0.507329	0.24447	0.81052	0.257383	0.05976	0.65694	0.000441587	0.0529904
PTSD	AMY	3	221	2	15721704	17241115	3295	287	0.000554533	3.82386e-09	0.00334218	1.79493e-05	0.369957	0.03381	0.77373	0.136869	0.00297	0.59865	0.0367493	0.242545
			840	5	77290256	79005158	3213	239	0.000461908	4.9604e-08	0.00346236	2.1714e-06	0.696726	0.37301	1	0.485427	0.13913	1	0.000102225	0.00337343
			1753	12	12721875	13559527	1664	234	0.000481038	6.94486e-09	0.00500196	7.68924e-11	0.512566	0.22646	0.83482	0.262724	0.05128	0.69692	0.000701729	0.0115785
			1835	12	105079101	106153787	2645	210	0.000682903	1.55036e-15	0.00300247	8.92713e-06	-0.432439	-0.79041	-0.1299	0.187003	0.01688	0.62475	0.00645307	0.0532378
			2159	16	78973581	79662634	2318	312	0.00107034	3.98517e-23	0.00405755	8.33259e-07	0.396268	0.14256	0.68779	0.157028	0.02032	0.47306	0.00322743	0.0355017
PTSD	HIP	5	34	1	35201627	36855139	1257	102	0.00203181	1.72164e-68	0.00293683	9.1192e-06	-0.324762	-0.61605	-0.06392	0.105471	0.00473	0.37952	0.0177396	0.127372
			196	1	244723197	245970505	3002	319	0.000602405	7.43516e-10	0.0052875	1.16459e-06	-0.621179	-1	-0.31519	0.385863	0.09935	1	0.000150805	0.0120644
			347	2	161432090	163607635	3476	206	0.000538803	3.96137e-10	0.00391176	5.74596e-06	0.480876	0.1606	0.86337	0.231241	0.02593	0.74542	0.00544897	0.0726529
			445	3	24270190	25516193	3675	308	0.000695216	1.58722e-12	0.00546148	1.82315e-07	-0.309276	-0.63636	-0.02423	0.0956516	0.00155	0.40495	0.0378187	0.188478
			920	5	173606996	174662885	2824	286	0.000441588	4.56706e-07	0.00466927	3.61533e-06	0.433383	0.08163	0.86775	0.187821	0.00761	0.753	0.0183361	0.127372
			1059	6	131457165	132890694	2938	248	0.00158827	2.01294e-47	0.00515196	6.71301e-08	-0.299046	-0.53432	-0.08006	0.0894283	0.00659	0.2855	0.00991562	0.0881388
			1089	6	165835954	166853325	2966	263	0.000985041	1.55933e-23	0.00450595	2.97877e-06	-0.282209	-0.59055	-0.01384	0.0796418	0.00112	0.34875	0.0424578	0.188701
			1140	7	43448816	44989571	2898	213	0.000737523	1.20197e-16	0.00427179	1.38504e-06	0.305729	0.0186	0.62451	0.0934704	0.00171	0.39001	0.0400515	0.188478
			1228	7	155280611	156344386	2901	300	0.000650646	1.34209e-11	0.00666574	1.25922e-09	-0.444738	-0.74082	-0.17841	0.197792	0.03183	0.54881	0.00183468	0.0313106
			1457	9	112865521	113646149	2431	243	0.00222521	3.80127e-76	0.00451935	9.83436e-07	0.356873	0.13626	0.59718	0.127358	0.01857	0.35663	0.00175373	0.0313106
			1582	10	106142284	107877787	3656	220	0.00147055	6.13804e-44	0.00400578	6.6962e-06	-0.293741	-0.57686	-0.04109	0.0862839	0.00278	0.33277	0.0242823	0.14209
			1604	10	130694009	131694738	2636	222	0.000368946	2.47927e-06	0.00386335	1.35286e-05	-0.626265	-1	-0.25215	0.392208	0.06358	1	0.00162827	0.0313106
			1833	12	102966634	104140831	2703	247	0.000405291	1.03943e-06	0.00688014	7.76788e-12	-0.413678	-0.75995	-0.11976	0.17113	0.01448	0.57753	0.00921796	0.0881388
			1945	13	107037865	108521978	3422	320	0.00143541	6.32692e-36	0.00555647	2.40317e-07	0.269034	0.04107	0.52136	0.0723794	0.0021	0.27182	0.0248658	0.14209
			2011	14	82524786	84087372	3701	276	0.000622012	1.85425e-11	0.0055709	2.84312e-08	-0.402866	-0.73128	-0.11988	0.162301	0.01467	0.53478	0.00700344	0.0800393
			2046	15	35118928	36583327	3111	253	0.000593804	4.44231e-11	0.00470952	7.64775e-07	-0.49601	-0.85303	-0.1986	0.246026	0.03944	0.72766	0.00195691	0.0313106
			2274	18	45718493	46558306	2199	298	0.000924906	1.36814e-09	0.00479061	2.96543e-06	-0.363068	-0.75031	-0.03764	0.131818	0.00244	0.56296	0.0298908	0.159418
			2301	18	73568261	74471745	2743	274	0.00106705	3.51739e-25	0.00514593	3.09402e-07	-0.305551	-0.57147	-0.05419	0.0933615	0.00334	0.32658	0.0191058	0.127372
PTSD	CG	6	47	1	54771294	55727134	2714	296	0.000493329	6.44767e-08	0.00444708	1.23082e-07	-0.405587	-0.78808	-0.08763	0.164501	0.00861	0.62107	0.0150609	0.0943288
			73	1	84728348	86017267	3334	285	0.000560853	9.35441e-10	0.00345039	1.40448e-05	-0.452971	-0.85331	-0.12245	0.205183	0.01515	0.72814	0.00911946	0.0776158
			325	2	133352951	134359059	2135	268	0.000385758	6.53933e-06	0.00470451	8.76678e-09	0.57825	0.24166	0.99486	0.334374	0.05841	0.98975	0.00101086	0.0372958
			791	5	16592320	17803477	3131	345	0.000546917	3.44653e-08	0.00402785	4.47679e-06	-0.350938	-0.73056	-0.01269	0.123158	0.00175	0.53372	0.0441808	0.210301
			888	5	132554691	134556570	3940	354	0.000629147	5.48646e-10	0.00405524	4.75503e-06	-0.508312	-0.88582	-0.19911	0.258381	0.03998	0.78468	0.00219516	0.0435373
			931	6	5378214	6621937	3889	360	0.000829578	2.77087e-14	0.00392462	1.00462e-05	-0.437534	-0.78965	-0.13995	0.191436	0.01963	0.62355	0.0046108	0.060965
			963	6	32454578	32539567	334	90	0.00128968	1.33578e-32	0.0025055	9.97745e-07	-0.405197	-0.69947	-0.12738	0.164185	0.0163	0.48926	0.00535608	0.0635936
			1030	6	99678877	100878645	2941	246	0.000673495	1.59747e-13	0.00389734	3.71291e-07	-0.376339	-0.69301	-0.09362	0.141631	0.00898	0.48026	0.0126817	0.0943201
			1094	7	15064	617319	1329	232	0.00234027	7.90585e-66	0.00415018	6.66994e-08	-0.305854	-0.53284	-0.09226	0.0935466	0.00851	0.28392	0.0058784	0.0635936
			1105	7	8718352	9225106	2011	259	0.00060342	3.36291e-11	0.00489859	1.94276e-09	-0.329281	-0.63592	-0.05168	0.108426	0.00372	0.4044	0.0237461	0.133001
			1640	11	27018308	28577718	2611	225	0.000728392	4.1437e-16	0.00351912	1.40957e-06	-0.441468	-0.76866	-0.15354	0.194894	0.02393	0.59084	0.00347403	0.0531414
			1657	11	45019560	46316005	2719	262	0.000752816	2.64855e-15	0.0040266	3.30602e-07	-0.470049	-0.79098	-0.19952	0.220946	0.03981	0.62566	0.00126918	0.0372958
			1752	12	11742150	12721874	2468	306	0.000472702	2.97331e-07	0.00671571	1.85118e-13	0.385447	0.09973	0.71146	0.148569	0.01024	0.50617	0.00913127	0.0776158
			1755	12	14656850	16136742	2460	271	0.000864699	1.0475e-18	0.00477441	6.49535e-09	0.383403	0.13493	0.65355	0.146998	0.01821	0.42713	0.00357253	0.0531414
			1830	12	99244338	100931423	3330	283	0.000534792	5.02984e-09	0.00561357	5.87898e-11	0.329311	0.04048	0.63991	0.108446	0.00277	0.40949	0.0251448	0.133001
			1875	13	31433219	32986686	3759	322	0.000571567	2.9685e-09	0.00368746	1.1871e-05	-0.851536	-1	-0.54097	0.725114	0.29265	1	1.20551e-06	0.000143456
			1941	13	103050418	104378435	3861	307	0.000761013	2.55772e-14	0.00473336	3.6326e-08	0.382307	0.10892	0.6752	0.146159	0.01216	0.45589	0.00653675	0.0648228
			2005	14	75699502	76694201	2207	266	0.000465464	1.32305e-07	0.0044271	3.98892e-08	0.54731	0.23498	0.92718	0.299548	0.05522	0.85966	0.00111156	0.0372958
			2098	15	98828262	99925972	3095	334	0.000412762	8.43747e-06	0.00558039	9.42476e-10	0.377461	0.03808	0.76166	0.142477	0.00343	0.58013	0.0257061	0.133001
			2182	17	8554764	9619356	2658	339	0.00074957	3.65408e-13	0.0136047	1.96022e-36	-0.246766	-0.45633	-0.05126	0.0608934	0.00293	0.20824	0.0139446	0.0943288
			2238	18	10719	848350	2528	296	0.000640618	5.0742e-11	0.00398135	1.5673e-06	0.373145	0.06119	0.73123	0.139237	0.00549	0.53469	0.0197361	0.11743
			2316	19	8199017	9105577	2391	292	0.000773116	8.82332e-15	0.00375537	4.0579e-06	0.325123	0.03112	0.65774	0.105705	0.00254	0.43262	0.0338471	0.167825
			2326	19	17750519	18504867	2093	280	0.000555855	1.25157e-09	0.00407453	5.60485e-07	0.413972	0.09817	0.77664	0.171373	0.00988	0.60317	0.01111	0.0881393
			2348	19	41733464	43317282	2067	253	0.00105308	1.52899e-12	0.0035738	2.94394e-06	-0.388416	-0.74289	-0.08943	0.150867	0.00835	0.55189	0.0145441	0.0943288
			2415	20	51533751	52411532	2014	313	0.000700006	1.8603e-12	0.00442121	2.68026e-07	0.47613	0.18948	0.80072	0.2267	0.0359	0.64115	0.00156705	0.0372958
PTSD	FST	7	532	3	125992651	127495173	3852	299	0.00113433	2.94461e-26	0.00404069	1.1312e-06	-0.603056	-0.89905	-0.36868	0.363677	0.13593	0.80829	5.72243e-06	0.000383822
			806	5	33971057	35157146	3049	251	0.000887832	2.59153e-20	0.00322298	1.7457e-05	-0.330467	-0.65886	-0.03333	0.109208	0.00222	0.4341	0.0274994	0.211534
			903	5	153734495	154599750	2065	245	0.000563729	1.39733e-10	0.00405497	1.50062e-07	-0.50433	-0.84443	-0.21031	0.254349	0.04423	0.71305	0.00141624	0.0283248
			1125	7	25671576	27351286	3697	291	0.000493932	8.742e-08	0.00381256	2.79874e-06	-0.418427	-0.82147	-0.06931	0.175081	0.00628	0.67482	0.0183319	0.177815
			1269	8	23788495	24863243	2347	218	0.000744904	2.25417e-16	0.00484784	2.02522e-10	0.485335	0.23279	0.75418	0.23555	0.05419	0.56879	0.000263422	0.00658555
			1366	8	141527882	142611889	2659	294	0.000537313	6.75809e-09	0.00547062	2.85737e-10	0.443152	0.15589	0.77198	0.196383	0.0243	0.59596	0.00315686	0.045098
			1731	11	126304241	127306871	2800	301	0.000511551	3.49761e-08	0.00400991	1.41575e-06	-0.338198	-0.71348	0.00587	0.114378	0	0.50905	0.0487533	0.287745
			1813	12	79315179	80952472	2591	242	0.00163487	2.08331e-47	0.00385626	4.0323e-07	0.236896	0.00579	0.4774	0.0561198	0.00066	0.22791	0.0489167	0.287745
			1912	13	71976863	73114509	2390	274	0.000833334	7.4714e-17	0.00353727	6.96063e-06	0.307978	0.01398	0.62827	0.0948502	0.00117	0.39473	0.0412466	0.274977
			1941	13	103050418	104378435	3861	307	0.000761013	2.55772e-14	0.00395027	2.25106e-06	0.353921	0.0608	0.68393	0.12526	0.00461	0.46776	0.0195596	0.177815
			1952	13	113573119	114302561	2032	263	0.000636169	8.70434e-12	0.00473418	5.90528e-09	-0.389458	-0.70155	-0.1078	0.151677	0.01195	0.49217	0.00760405	0.0950506
			2052	15	44987756	46022642	2053	210	0.000436525	5.54827e-08	0.00363379	3.83413e-07	-0.392413	-0.78447	-0.06188	0.153988	0.00502	0.61539	0.0243284	0.202737
			2207	17	43460501	44865832	2900	108	0.0005338	2.11316e-15	0.00267183	6.98557e-07	-0.732271	-1	-0.4608	0.53622	0.21233	1	7.67644e-06	0.000383822
			2289	18	60780195	62074993	3335	283	0.000715415	3.4285e-13	0.00346676	1.20283e-05	-0.376398	-0.73021	-0.06907	0.141675	0.0062	0.53321	0.0195486	0.177815
			2321	19	13968320	14891100	2140	296	0.000648143	1.42715e-11	0.00396759	1.66287e-06	0.487963	0.18891	0.84041	0.238108	0.03569	0.70628	0.00210279	0.0350465
			2348	19	41733464	43317282	2067	253	0.00105308	1.52899e-12	0.00364362	2.02726e-06	-0.342648	-0.68518	-0.03899	0.117407	0.00276	0.46947	0.030744	0.2196
			2357	19	50451926	51259178	1937	294	0.000723712	2.49077e-13	0.00344936	1.91863e-05	-0.658371	-1	-0.35822	0.433453	0.12832	1	5.60591e-05	0.00186864
PTSD	UNC	4	38	1	41093876	41977966	2352	242	0.00115212	5.55289e-30	0.00390465	3.07613e-07	-0.311567	-0.58431	-0.06483	0.0970738	0.00464	0.34142	0.0152648	0.109907
			278	2	72160303	73544290	2161	233	0.000535132	5.2628e-10	0.00325681	8.02364e-06	0.656766	0.34246	1	0.431341	0.11728	1	0.000174047	0.0177374
			286	2	79900056	80737811	1996	279	0.000651939	1.30877e-11	0.00466578	1.76634e-08	-0.419436	-0.74115	-0.1301	0.175927	0.01697	0.5493	0.00466711	0.0720068
			585	3	187939200	189451805	3680	347	0.00116847	8.8854e-25	0.00427563	1.44819e-06	0.392542	0.13489	0.68125	0.154089	0.01819	0.4641	0.00316984	0.0570571
			616	4	15910802	17290236	3640	332	0.000525236	5.3276e-08	0.00367384	1.59144e-05	-0.455696	-0.87825	-0.10186	0.207659	0.01111	0.77133	0.0121048	0.100563
			676	4	84003063	85437805	2978	273	0.0010306	3.99791e-24	0.00361507	4.56322e-06	0.307527	0.03784	0.60843	0.0945728	0.00242	0.37019	0.0274951	0.13456
			737	4	153520884	155044409	3836	339	0.000566624	8.53029e-09	0.00375647	1.29128e-05	0.524483	0.18749	0.94111	0.275083	0.03515	0.88569	0.00292263	0.0570571
			781	5	4636543	5828694	3485	341	0.000697614	1.73315e-11	0.00367491	1.98935e-05	0.372839	0.05229	0.74896	0.139009	0.00421	0.56093	0.0245167	0.13456
			806	5	33971057	35157146	3049	251	0.000887832	2.59153e-20	0.0036294	2.12622e-06	0.515105	0.24974	0.83229	0.265333	0.06237	0.6927	0.00032847	0.0177374
			826	5	58721459	59868567	1941	200	0.000720775	3.74347e-17	0.00301831	9.70185e-06	-0.358142	-0.69842	-0.05598	0.128266	0.00421	0.48779	0.0222475	0.13456
			919	5	172285683	173606995	3584	333	0.000514814	1.50008e-07	0.00441704	4.79827e-07	-0.388265	-0.76781	-0.0614	0.15075	0.00523	0.58953	0.0230716	0.13456
			927	6	1380680	2746531	3569	350	0.000700183	1.09451e-11	0.00378565	1.49281e-05	-0.350114	-0.71887	-0.03132	0.12258	0.00222	0.51677	0.0319185	0.137888
			934	6	9020711	10416550	3646	293	0.000487071	9.0192e-08	0.00419141	4.35453e-07	-0.439601	-0.82693	-0.11133	0.193249	0.01269	0.68382	0.0106118	0.100563
			1073	6	150635316	151629954	3443	319	0.000629355	1.25085e-10	0.00374875	8.64805e-06	-0.364339	-0.74182	-0.04217	0.132743	0.00313	0.5503	0.0286562	0.13456
			1171	7	80055722	81533566	3161	317	0.000703867	2.81398e-12	0.00618566	1.00285e-11	0.293024	0.03956	0.56402	0.0858629	0.00235	0.31812	0.02745	0.13456
			1330	8	101448440	102548680	2368	315	0.00071782	8.11345e-13	0.00374433	7.76225e-06	0.386708	0.07702	0.73963	0.149543	0.00682	0.54706	0.015148	0.109907
			1456	9	112076382	112865520	2346	248	0.000382334	2.8033e-06	0.00346165	4.55028e-06	-0.487958	-0.9513	-0.12627	0.238103	0.01621	0.90497	0.0115351	0.100563
			1738	11	133521643	134351064	2070	309	0.00096375	2.87571e-20	0.0035583	1.60731e-05	0.30684	0.02436	0.63392	0.0941509	0.00172	0.40185	0.036113	0.150008
			1847	12	118256125	119301061	2587	258	0.000650306	1.41817e-12	0.00373237	1.4974e-06	-0.420657	-0.76096	-0.11856	0.176952	0.01406	0.57906	0.00755819	0.100563
			1857	12	129170297	129887418	2620	327	0.000545609	2.00477e-08	0.00373853	1.11625e-05	-0.383165	-0.79911	-0.03878	0.146815	0.00355	0.63857	0.0308622	0.137888
			2150	16	72089512	73140781	1753	250	0.000853473	1.95774e-18	0.0032189	1.67074e-05	-0.394272	-0.7326	-0.09668	0.15545	0.00966	0.5367	0.0100054	0.100563
			2184	17	10572618	11778164	2877	330	0.000889636	1.08211e-16	0.00373412	1.18093e-05	0.313028	0.02158	0.65576	0.0979863	0.00179	0.43002	0.0382395	0.152958
			2299	18	71491861	72785206	3096	323	0.000750515	1.01557e-13	0.00372712	1.01522e-05	-0.351883	-0.70869	-0.04682	0.123822	0.00329	0.50224	0.0254336	0.13456
			2320	19	13213187	13968319	1915	289	0.000791011	2.5696e-15	0.00366987	5.8737e-06	0.490897	0.19985	0.8447	0.240979	0.03994	0.71353	0.00130166	0.039697
			2358	19	51259179	51903804	1870	306	0.000628891	1.47126e-10	0.00357337	1.51335e-05	-0.428112	-0.8176	-0.10246	0.18328	0.01089	0.66848	0.0114342	0.100563
			2453	21	39252060	40480831	3034	325	0.000830464	8.41836e-16	0.00415544	1.43953e-06	-0.464246	-0.79105	-0.18757	0.215524	0.03518	0.62576	0.00147026	0.039697
			2455	21	41344743	42187152	2700	286	0.00053512	4.13974e-09	0.00473417	1.63264e-08	0.345985	0.03997	0.67892	0.119706	0.00277	0.46093	0.0267645	0.13456
LTE	GSA	0	2216	17	54950108	56245227	2745	345	0.0010836	5.08584e-07	0.00439955	2.32105e-06	-0.452438	-0.86912	-0.11069	0.2047	0.01267	0.75537	0.0114924	0.0919392
LTE	GTH	1	1267	8	21650454	22895018	2637	293	0.000946894	1.87071e-06	0.00428267	4.67379e-07	-0.541634	-0.97217	-0.20391	0.293368	0.04158	0.94512	0.00273907	0.0219126
			2164	16	83077870	83778371	2955	305	0.000913909	5.1642e-06	0.00520789	1.84753e-09	-0.389878	-0.76879	-0.06356	0.152005	0.00553	0.59104	0.0216522	0.0866088
			2187	17	13648447	14508610	2506	253	0.000841617	5.07358e-06	0.00435451	6.02459e-08	-0.383629	-0.79811	-0.03788	0.147171	0.00347	0.63698	0.0335105	0.0893613
LTE	FSA	0	2188	17	14508611	15308722	2665	269	0.001052	7.77548e-08	0.00353784	6.5336e-06	-0.420085	-0.84488	-0.07813	0.176471	0.00789	0.71382	0.0206138	0.16491
LTE	FTH	0	212	2	7966710	8978798	2010	246	0.00101992	6.41473e-08	0.00336853	1.15438e-05	-0.448531	-0.88116	-0.09092	0.20118	0.00897	0.77644	0.0148682	0.0705741
			2216	17	54950108	56245227	2746	345	0.00102288	1.72016e-06	0.00603439	3.37745e-10	0.365742	0.04655	0.72933	0.133767	0.00393	0.53193	0.0235247	0.0705741
LTE	AMG	0	1823	12	92061180	93487547	3162	242	0.00143918	5.19766e-13	0.00333458	4.39947e-06	0.37206	0.06005	0.72789	0.138429	0.00494	0.52982	0.0201286	0.120772
LTE	HIP	0	1071	6	148184845	149278798	3335	306	0.00122543	5.70704e-09	0.00506534	8.81485e-07	-0.367247	-0.73942	-0.03534	0.13487	0.00304	0.54674	0.0269489	0.350336
LTE	CG	2	418	2	240325601	241113279	2699	312	0.000882026	1.15294e-05	0.00464134	7.64622e-08	-0.570709	-1	-0.22632	0.325709	0.05122	1	0.00173095	0.0276952
			849	5	87943483	89584466	2197	284	0.00103529	2.02566e-07	0.00503977	2.19463e-09	-0.384124	-0.73446	-0.07411	0.147551	0.0061	0.53943	0.0173457	0.0925104
			2124	16	24014706	25235251	2918	334	0.00102406	1.24964e-06	0.00367369	1.73123e-05	-0.556072	-1	-0.195	0.309216	0.03808	1	0.00358905	0.0287124
			2358	19	51259179	51903804	1885	309	0.000941743	3.29521e-06	0.00583493	7.38877e-11	0.344246	0.02228	0.70492	0.118505	0.00241	0.49692	0.0340553	0.136221
LTE	FST	0	1731	11	126304241	127306871	2825	307	0.00126711	2.18061e-09	0.00369034	8.05169e-06	-0.475399	-0.88117	-0.14797	0.226004	0.02201	0.77647	0.00571486	0.0685783
LTE	UNC	2	1847	12	118256125	119301061	2590	261	0.00105529	5.16999e-08	0.00348581	6.02964e-06	-0.595132	-1	-0.26418	0.354182	0.06979	1	0.00102598	0.00923382
			2358	19	51259179	51903804	1885	309	0.000941743	3.29521e-06	0.00413726	1.07884e-06	0.513189	0.16555	0.97344	0.263363	0.02752	0.94759	0.00558269	0.0251221

### Sheet: STable4
Supplementary Table 4. Results from univariate MiXeR.
Univariate MiXeR results include pi: polygenicity; sig2_beta: discoverability; h2: heritability; nc@p9: number of trait-influencing variants specific to each trait. PTSD: post-traumatic stress disorder; LTE: lifetime trauma events; GSA: global surface area. GTH: global thickness; FSA: frontal pole surface area; FTH: frontal pole thickness; AMY: amygdala; HIP: hippocampus; CG: cingulum; FST: fornix and stria terminalis; UNC: uncinate fasciculus.
Trait	pi (mean)	pi (std)	sig2_beta (mean)	sig2_beta (std)	sig2_zero (mean)	sig2_zero (std)	h2 (mean)	h2 (std)	nc@p9 (mean)	nc@p9 (std)	AIC
PTSD	0.00327734	0.000160727	7.28795e-06	3.50965e-07	1.06523	0.00244295	0.049436	0.000606098	10451.8	512.576	24.7847
LTE	0.00245742	0.000183025	1.29777e-05	8.70305e-07	1.04518	0.00258302	0.0658452	0.00144713	7836.99	583.689	8.7293
GSA	0.000570889	5.76127e-05	0.000208894	1.47817e-05	0.993462	0.00383051	0.245662	0.00977997	1820.63	183.734	104.531
GTH	0.000881457	8.68826e-05	0.000117534	9.93247e-06	0.977948	0.00229662	0.213183	0.00519574	2811.07	277.079	28.756
FSA	0.000701299	0.000136498	5.51725e-05	9.26468e-06	0.987757	0.00226139	0.0778354	0.00504115	2236.53	435.308	0.349405
FTH	0.000106856	2.70341e-05	0.000192308	2.93168e-05	1.00525	0.00293126	0.0410526	0.00543112	340.777	86.2148	9.45089
AMY	0.000311536	4.77276e-05	0.000111092	1.42289e-05	1.01525	0.00254954	0.070471	0.00415895	993.524	152.209	4.57326
HIP	0.000111788	2.65818e-05	0.00045372	6.73576e-05	1.02148	0.00226085	0.101695	0.00733044	356.504	84.7726	58.2839
CG	0.00074774	3.00141e-05	0.000206932	6.89614e-06	1.05693	0.00279698	0.320595	0.00539196	2384.63	95.7186	112.598
FST	0.00098697	6.28958e-05	0.000135155	7.04433e-06	1.04088	0.00302233	0.275857	0.00610352	3147.56	200.582	50.1808
UNC	0.000645522	4.05721e-05	0.000171029	8.43246e-06	1.03741	0.00264079	0.228377	0.0058915	2058.64	129.389	56.0858

### Sheet: STable5
Supplementary Table 5. Results from bivariate MiXeR.
Bivariate MiXeR results include pi: polygenicity;nc@p9: number of trait-influencing variants specific to each trait; prop_nc12_in_n2all=nc12@p9/(nc12@p9+nc2@p9); rho_zero: correlation between z-scores under null due to potential sample overlap between GWAS studies; rho_beta: the correlation of effect sizes within the shared polygenic component; fraction_concordant_within_shared: the proportion of shared variants have concordant direction of effect in both traits;best_vs_min/max_AIC: MiXeR can accurately distinguish the reported overlap from the minimum/maximum possible overlap allowed. PTSD: post-traumatic stress disorder; LTE: lifetime trauma events; GSA: global surface area. GTH: global thickness; FSA: frontal pole surface area; FTH: frontal pole thickness; AMY: amygdala; HIP: Hippocampus; CG: cingulum; FST: fornix and stria terminalis; UNC: uncinate fasciculus.
Trait1	Trait2	dice (mean)	dice (std)	pi1 (mean)	pi1 (std)	pi2 (mean)	pi2 (std)	pi12 (mean)	pi12 (std)	nc1@p9 (mean)	nc1@p9 (std)	nc2@p9 (mean)	nc2@p9 (std)	nc12@p9 (mean)	nc12@p9 (std)	prop_nc12_in_n2all	rho_zero (mean)	rho_zero (std)	rho_beta (mean)	rho_beta (std)	fraction_concordant_within_shared (mean)	fraction_concordant_within_shared (std)	best_vs_min_AIC	best_vs_max_AIC
PTSD	GSA	0.263663	0.0278307	0.00277046	0.000164844	6.40071e-05	6.3479e-05	0.000506882	5.45854e-05	8835.32	525.706	204.126	202.442	1616.5	174.079	0.887882	-0.0100281	0.00178844	-0.237389	0.0378073	0.423651	0.0123704	1.83007	-0.76082
PTSD	GTH	0.365208	0.0647234	0.00251704	0.000182948	0.000121154	0.000146904	0.000760303	0.000143387	8027.13	583.443	386.374	468.494	2424.69	457.277	0.862553	-0.00112884	0.00167444	-0.177255	0.0603044	0.443151	0.0197082	0.778653	-0.824321
PTSD	FSA	0.268427	0.101768	0.00273886	0.000234241	0.000162815	0.000181	0.000538484	0.000216623	8734.54	747.021	519.237	577.229	1717.29	690.835	0.767838	-0.000488503	0.00158637	-0.223556	0.166234	0.426003	0.0608897	-0.992499	-1.38943
PTSD	FTH	0.0484169	0.0135835	0.00319525	0.000158524	2.47658e-05	1.97763e-05	8.20904e-05	2.41958e-05	10190	505.552	78.981	63.0688	261.796	77.1633	0.768233	-0.00212469	0.0013555	0.893687	0.194839	0.889414	0.106586	-1.47387	-1.06914
PTSD	AMY	0.134513	0.0493583	0.00303577	0.000178963	6.99634e-05	8.16152e-05	0.000241572	9.00074e-05	9681.43	570.733	223.121	260.28	770.403	287.044	0.775424	2.93417e-05	0.00167519	0.109817	0.246557	0.540709	0.097963	-0.575919	-1.30439
PTSD	HIP	0.0587849	0.0171794	0.00317734	0.000155094	1.17895e-05	1.4104e-05	9.99981e-05	3.14456e-05	10132.9	494.613	37.5982	44.9794	318.905	100.284	0.894536	-0.00119994	0.00183592	-0.537281	0.211287	0.310823	0.0879576	0.234956	-0.403235
PTSD	CG	0.348924	0.0236579	0.00257558	0.000153939	4.59769e-05	4.67235e-05	0.000701763	4.82735e-05	8213.83	490.93	146.626	149.007	2238	153.95	0.938512	-8.44331e-05	0.00204822	-0.109956	0.0359836	0.464903	0.0115567	5.62553	-0.835489
PTSD	FST	0.41898	0.0539554	0.00238555	0.000210727	9.51734e-05	0.000101121	0.000891797	0.000110323	7607.79	672.031	303.519	322.487	2844.04	351.833	0.90357	-0.00959278	0.00236714	-0.178396	0.0497773	0.442824	0.0162463	2.61984	-1.11734
PTSD	UNC	0.321386	0.0238397	0.0026477	0.000169957	1.58798e-05	1.61316e-05	0.000629642	4.40611e-05	8443.83	542.014	50.6427	51.4455	2008	140.516	0.9754	-0.00293679	0.00201492	-0.115969	0.0325271	0.462982	0.0104389	2.97033	-1.26038
LTE	GSA	0.362812	0.0257714	0.00190808	0.00015795	2.15534e-05	2.10072e-05	0.000549335	5.50477e-05	6085.09	503.72	68.7363	66.9945	1751.89	175.554	0.962246	-0.00724597	0.00186419	-0.153505	0.0335143	0.450915	0.0108085	4.6747	-1.22285
LTE	GTH	0.0649318	0.0352841	0.00234738	0.000169125	0.000771419	7.69616e-05	0.000110038	6.8247e-05	7486.06	539.359	2460.15	245.44	350.923	217.648	0.124836	-0.000114288	0.00226032	-0.651682	0.22656	0.257375	0.10667	-1.22137	1.89321
LTE	FSA	0.364844	0.124576	0.00187555	0.000254555	0.000119431	0.000155989	0.000581868	0.000214365	5981.34	811.806	380.88	497.468	1855.65	683.634	0.8297	0.00371549	0.00160488	-0.379397	0.230948	0.367045	0.0983691	-1.17769	-1.59669
LTE	FTH	0.020847	0.0138913	0.00243064	0.000181676	8.00832e-05	3.02486e-05	2.6773e-05	1.8089e-05	7751.6	579.386	255.395	96.4663	85.3823	57.688	0.250552	0.000628249	0.00188215	0.0549111	0.687776	0.517559	0.280394	-1.55867	-0.644537
LTE	AMY	0.174759	0.0713356	0.00221713	0.000218205	7.12545e-05	9.69117e-05	0.000240281	9.363e-05	7070.7	695.88	227.239	309.063	766.285	298.597	0.77128	-0.00593405	0.00169999	-0.158725	0.233546	0.444843	0.0874717	-0.993265	-1.53432
LTE	HIP	0.0379634	0.0210074	0.00240929	0.000190082	6.36629e-05	3.58605e-05	4.81246e-05	2.55084e-05	7683.51	606.195	203.029	114.363	153.475	81.3493	0.430501	-0.000124231	0.00173059	-0.65966	0.298168	0.243863	0.135138	-0.791999	-0.121766
LTE	CG	0.291255	0.0885583	0.00198972	0.000189693	0.000280048	0.00016203	0.000467692	0.00014843	6345.46	604.953	893.106	516.733	1491.52	473.362	0.625474	-0.0142422	0.00202761	-0.253959	0.133197	0.41719	0.0456475	0.000598639	-0.266078
LTE	FST	0.115399	0.0368056	0.00225941	0.000196973	0.000788966	8.1228e-05	0.000198004	6.15109e-05	7205.53	628.169	2516.1	259.046	631.458	196.166	0.200618	-0.0165163	0.002087	-0.765902	0.180407	0.204953	0.0939584	-1.29457	2.52717
LTE	UNC	0.210129	0.0595015	0.00213033	0.000179349	0.000318435	9.55914e-05	0.000327087	9.97347e-05	6793.87	571.965	1015.53	304.852	1043.12	318.065	0.506702	0.00016967	0.00208349	-0.552331	0.181395	0.305546	0.0816655	-0.901662	-0.31155

### Sheet: STable6
Supplementary Table 6. Distinct genomic loci shared between trauma-related and brain structure-related trait at conjFDR<0.05.
CADD: Combined Annotation Dependent Depletion; RDB: RegulomeDB. PTSD: post-traumatic stress disorder; LTE: lifetime trauma events; GSA: global surface area. GTH: global thickness; FSA: frontal pole surface area; FTH: frontal pole thickness; AMY: amygdala; HIP: Hippocampus; CG: cingulum; FST: fornix and stria terminalis; UNC: uncinate fasciculus.
Trait1	Trait2	locusnum	CHR	LEAD_SNP	LEAD_BP	MinBP	MaxBP	FDR	A1	A2	nearestGene	dist	func	CADD	RDB	minChrState	commonChrState	P_trait1	Z_trait1	P_trait2	Z_trait2	Concord	Novel
PTSD	GSA	1	1	rs58594024	243862702	243674094	244014490	0.0402132	A	C	AKT3	0	intronic	2.999	7	5	15	0.0001678	-3.763	2.772e-05	4.19146	No	Yes
		2	2	rs955658	60501421	60405620	60528052	0.00610673	T	C	AC007381.3	76308	intergenic	16.99	NA	7	15	1.444e-05	-4.337	4.346e-05	4.08827	No	Yes
		3	5	rs10057563	39081519	39081519	39087074	0.0493587	T	G	RICTOR	7008	intergenic	4.103	5	5	15	0.0002225	3.692	6.918e-05	-3.97907	No	Yes
		4	7	rs2058277	8132877	8013495	8133389	0.0373088	T	C	GLCCI1	0	intronic	0.314	7	5	15	0.0001507	3.79	0.0004501	3.50883	Yes	Yes
		5	7	rs9649275	104935801	104579775	105078345	0.000470403	T	G	SRPK2	0	intronic	2.96	6	5	15	5.147e-07	5.021	5.057e-06	4.5624	Yes	Yes
		6	8	rs76740786	109172043	109063823	109243959	0.0433651	T	G	AP001331.1	27700	intergenic	3.869	6	14	15	0.0001809	3.744	0.0007035	-3.38822	No	Yes
		7	10	rs61753077	123996970	123996970	123996970	0.00805687	A	G	TACC2	0	exonic	23.3	5	4	4	9.06e-07	-4.911	0.0001004	-3.88959	Yes	Yes
		8	12	rs9651873	16755372	16743217	16756508	0.00687069	C	A	MGST1:LMO3	0	intronic	12.71	5	1	15	1.681e-05	4.304	7.955e-05	-3.94576	No	Yes
		9	17	rs11652522	43055579	43055579	43055579	0.0244866	A	C	CTD-2534I21.9	4302	intergenic	1.513	5	2	13	8.382e-05	3.933	0.0003527	-3.57313	No	Yes
		10	17	rs12944712	43871147	43460181	44865603	2.10384e-06	A	G	CRHR1:RP11-105N13.4	0	ncRNA_intronic	0.89	1f	5	14	6.522e-10	6.177	4.803e-10	-6.22542	No	No
		11	18	rs4797662	12268928	12267865	12268928	0.0321438	A	G	CIDEA	0	intronic	0.081	7	5	14	0.0001234	-3.839	0.0003116	-3.6055	Yes	Yes
		12	21	rs4817863	38824655	38715469	38902521	0.0415778	A	G	DYRK1A	0	intronic	0.678	3a	2	7	0.0001613	-3.773	0.0006674	-3.40263	Yes	Yes
PTSD	GTH	1	2	rs7605526	27345484	26961166	27351279	0.001241	A	G	ABHD1	1197	intergenic	6.143	1f	2	14	1.669e-06	-4.79	6.304e-07	4.875	No	Yes
		2	2	rs7583383	61500322	61387298	61500322	0.0462479	A	G	USP34	0	intronic	1.848	1f	2	5	0.0001345	-3.818	3.155e-05	-4	Yes	Yes
		3	5	rs247008	131447104	131447104	131447104	0.0453861	A	G	snoZ6	31277	intergenic	7.814	1f	5	15	0.0001314	-3.824	2.402e-05	-4.125	Yes	Yes
		4	12	rs10778315	104667244	104655942	104670449	0.0442591	A	G	TXNRD1:RP11-818F20.5	0	ncRNA_intronic	6.073	6	5	15	0.0001269	-3.832	0.0001384	4	No	Yes
		5	12	rs795483	118590579	118580315	118830958	0.0467645	T	C	TAOK3	0	intronic	6.731	NA	4	4	3.542e-05	-4.135	0.0005013	-3.375	Yes	Yes
		6	12	rs7132277	123593382	123450765	123913433	0.0443329	T	C	PITPNM2	0	intronic	3.198	5	4	5	0.0001272	-3.832	0.0001519	-3.6	Yes	Yes
		7	17	rs2316767	43919070	43460181	44865603	7.40684e-05	C	T	MAPT-AS1	1946	intergenic	3.13	5	5	15	4.709e-08	-5.462	2.903e-10	-6.27273	Yes	No
PTSD	FSA	1	17	rs199439	44793503	43460181	44865603	0.00864107	G	A	NSF	0	intronic	17.18	6	4	5	1.442e-06	-4.819	2.262e-05	-4.23743	Yes	No
PTSD	FTH	1	17	rs79730878	43849415	43463493	44848517	0.0178186	C	T	CRHR1:RP11-105N13.4	0	ncRNA_intronic	2.608	5	5	14	8.567e-08	-5.355	5.069e-05	-4	Yes	No
		2	17	rs9912348	79959669	79921061	79981316	0.0389657	C	T	ASPSCR1	0	intronic	0.489	1f	2	5	9.469e-05	3.904	0.0001197	-3.84211	No	Yes
PTSD	AMY	1	1	rs11588333	51236592	50891093	51526458	0.0443273	T	C	FAF1	0	intronic	10.43	7	5	15	4.63e-05	4.074	1.23586e-05	-4.37116	No	Yes
PTSD	HIP	1	1	rs71645275	176192961	175908200	176416712	0.0429279	T	C	RP11-195C7.1	0	ncRNA_intronic	0.485	5	5	15	9.404e-05	3.905	3.099e-05	4.166	Yes	Yes
		2	7	rs2346449	133733917	133623791	133733917	0.020799	G	T	EXOC4	0	intronic	0.413	6	5	15	3.565e-05	-4.134	9.04e-05	3.915	No	Yes
		3	12	rs1244796	65159137	65100884	65236019	0.00256929	C	T	RP11-629N8.3	0	ncRNA_intronic	0.813	7	7	15	2.4e-06	4.716	4.063e-06	-4.608	No	Yes
		4	19	rs483082	45416178	45396665	45418790	0.0305514	T	G	APOC1	1325	intergenic	11.01	NA	2	7	5.941e-05	4.015	0.0001768	-3.75	No	Yes
PTSD	CG	1	1	rs7413471	52339759	52266242	52406432	0.0267674	T	C	NRD1	0	intronic	14.1	7	4	5	4.817e-05	-4.064	6.33676e-06	-4.51482	Yes	Yes
		2	2	rs144003047	62835070	62835070	63287328	0.0495085	A	G	AC092155.4	0	ncRNA_intronic	0.095	7	5	15	0.000117	-3.852	0.00026641	-3.64596	Yes	Yes
		3	3	rs2352974	49890613	49734229	50176259	0.0130035	T	C	TRAIP	0	intronic	4.282	6	5	5	1.902e-05	4.276	1.30397e-06	4.83915	Yes	Yes
		4	8	rs597123	61572983	61396829	61588391	0.0392624	T	C	RP11-91I20.1	395	upstream	5.235	4	5	14	8.25e-05	3.937	0.000112449	-3.86202	No	Yes
		5	10	rs35276948	118786704	118648043	118896767	0.0342425	A	AG	KIAA1598	0	intronic	0.709	NA	9	15	6.794e-05	3.983	4.91355e-05	4.05972	Yes	Yes
		6	11	rs3076902	28671055	28591168	28709434	0.00933043	CCACA	C	RP11-960D24.1	29674	intergenic	3.499	NA	5	15	3.805e-07	-5.078	4.50297e-05	4.08003	No	No
		7	17	rs3098948	27970522	27935546	28553639	0.046187	T	C	RP11-68I3.2:SSH2	0	ncRNA_intronic	0.101	NA	4	5	0.0001049	3.879	1.83055e-06	-4.77129	No	Yes
		8	17	rs6503451	43948347	43460181	44865498	0.00441121	C	T	MAPT-AS1	0	ncRNA_intronic	0.165	6	5	14	5.273e-06	-4.554	1.40859e-05	-4.34251	No	No
		9	17	rs5821488	65123957	65089727	65263650	0.0265169	CA	C	HELZ	0	intronic	0.917	NA	4	5	1.44e-06	-4.819	0.00018219	-3.74252	Yes	Yes
		10	17	rs62086903	66016006	65825248	66204635	0.00217801	C	T	KPNA2	15628	intergenic	5.955	2b	1	1	1.244e-06	-4.848	6.32071e-06	-4.51537	No	No
		11	20	rs35888516	47764275	47508077	47935069	0.00409294	T	C	STAU1	0	intronic	4.161	5	4	4	3.664e-06	4.63	1.46119e-05	-4.33446	No	No
PTSD	FST	1	17	rs111825734	44019107	43460181	44865498	9.98803e-06	G	T	MAPT	0	intronic	5.34	NA	5	14	5.023e-09	-5.846	2.84696e-12	-6.98507	No	No
PTSD	UNC	1	3	rs2352974	49890613	49734229	49960388	0.0217532	T	C	TRAIP	0	intronic	4.282	6	5	5	1.902e-05	4.276	6.11983e-05	-4.00814	No	Yes
		2	18	rs6566169	53301527	53197944	53389061	0.0195837	A	C	TCF4	0	intronic	1.909	6	5	15	1.785e-05	-4.29	1.39969e-05	-4.34391	Yes	Yes
LTE	GSA	1	1	rs12121630	50977279	50826176	51500769	0.049795	A	G	FAF1	0	intronic	1.269	7	5	5	0.00011	3.87149	0.0004297	-3.52116	Yes	-
		2	2	rs955657	60501675	60416214	60528052	0.0230706	A	G	AC007381.3	76054	intergenic	0.338	NA	5	9	3.9e-05	-4.11213	5.851e-05	4.01876	No	-
		3	5	rs62366332	81093141	81093141	81173265	0.0312432	A	G	SSBP2	45524	intergenic	7.906	7	5	15	5.8e-05	-4.02217	4.914e-05	4.0597	Yes	-
		4	7	rs6955349	104601236	104581402	105063372	0.0235335	A	G	RP11-325F22.2:LINC01004	0	ncRNA_intronic	0.961	5	2	15	4e-05	-4.10591	1.086e-05	4.39929	Yes	-
		5	14	rs6575642	98556621	98532540	98597552	0.0378359	A	G	RP11-61O1.1	0	ncRNA_intronic	0.414	7	5	15	7.5e-05	-3.9595	0.0003231	3.59605	No	-
LTE	GTH	1	5	rs2549012	130659758	130503286	131315884	0.0493394	C	A	CDC42SE2	0	intronic	0.673	6	2	5	3.4e-05	-4.14589	0.0001781	3.625	Yes	-
LTE	HIP	1	2	rs1398948	111705427	111705427	111705738	0.0156081	T	C	ACOXL	0	intronic	0.91	NA	2	15	2.3e-05	4.23158	9.64e-06	4.425	Yes	-
LTE	CG	1	20	rs35649484	47755162	47508077	47935069	0.0243233	T	C	STAU1	0	intronic	9.167	6	4	5	2.7e-05	-4.19694	1.81066e-05	-4.28705	No	-
LTE	FST	1	3	rs3774800	49334768	48723302	49576414	0.0455167	G	A	USP4	0	intronic	4.67	1f	3	4	6.1e-05	4.00792	1.10882e-08	-5.71318	No	-

### Sheet: STable7
Supplementary Table 7. All SNPs jointly associated with PTSD or LTE and cortical traits having a conjFDR <0.05 and an r2 > 0.6 with one of the independent significant SNPs
IndSig: Independent and significant; PTSD: post-traumatic stress disorder; LTE: lifetime trauma events; GSA: global surface area. GTH: global thickness; FSA: frontal pole surface area; FTH: frontal pole thickness; AMY: amygdala; HIP: Hippocampus; CG: cingulum; FST: fornix and stria terminalis; UNC: uncinate fasciculus.
Trait1	Trait2	locusnum	CHR	IndSig_BP	IndSigSNP	CAND_SNP	CAND_BP	R2	LEAD_SNP	A1	A2	FDR	GenomicLocus	nearestGene	dist	func	CADD	RDB	minChrState	commonChrState	posMapFilt	eqtlMapFilt	ciMapFilt	P_trait1	Z_trait1	P_trait2	Z_trait2	Concord
PTSD	GSA	1	1	243862702	rs58594024	rs58594024	243862702	1	rs58594024	A	C	0.0402132	1	AKT3	0	intronic	2.999	7	5	15	1	0	1	0.0001678	-3.763	2.772e-05	4.19146	No
PTSD	GSA	2	2	60501421	rs955658	rs10188396	60450992	0.703999	rs955658	T	C	0.0137103	2	RP11-444A22.1	123656	intergenic	6.135	5	5	15	0	0	1	1.379e-05	-4.347	0.000181	3.7441	No
PTSD	GSA	2	2	60501421	rs955658	rs1029984	60526747	0.765232	rs955658	G	T	0.0319242	2	AC007381.3	50982	intergenic	14.44	7	5	15	0	0	1	0.0001222	3.842	0.000415	-3.53034	No
PTSD	GSA	2	2	60501421	rs955658	rs1029985	60526749	0.765232	rs955658	C	A	0.0307347	2	AC007381.3	50980	intergenic	15.16	7	5	15	0	0	1	0.0001159	3.855	0.0004158	-3.52985	No
PTSD	GSA	2	2	60501421	rs955658	rs1029986	60526817	0.820979	rs955658	C	T	0.0366961	2	AC007381.3	50912	intergenic	12.88	5	5	15	0	0	1	0.0001002	3.89	0.0005728	-3.44418	No
PTSD	GSA	2	2	60501421	rs955658	rs1159208	60495717	0.992224	rs955658	A	G	0.0157039	2	AC007381.3	82012	intergenic	0.37	7	5	15	0	0	1	1.818e-05	-4.286	0.0002113	3.70513	No
PTSD	GSA	2	2	60501421	rs955658	rs11680123	60514748	0.939883	rs955658	A	G	0.00757454	2	AC007381.3	62981	intergenic	0.972	3a	5	15	0	0	1	1.687e-05	-4.303	9.342e-05	3.90708	No
PTSD	GSA	2	2	60501421	rs955658	rs11903767	60511610	0.893984	rs955658	G	A	0.00908039	2	AC007381.3	66119	intergenic	0.28	5	5	15	0	0	1	2.382e-05	4.226	3.788e-05	-4.12004	No
PTSD	GSA	2	2	60501421	rs955658	rs1398215	60527729	0.765232	rs955658	G	A	0.0420018	2	AC007381.3	50000	intergenic	3.564	NA	5	15	0	0	1	0.0001775	3.749	0.0004506	-3.50854	No
PTSD	GSA	2	2	60501421	rs955658	rs1468739	60518350	0.842002	rs955658	T	C	0.0261129	2	AC007381.3	59379	intergenic	3.103	5	5	15	0	0	1	9.335e-05	-3.907	0.0002843	3.62919	No
PTSD	GSA	2	2	60501421	rs955658	rs1553933	60509080	0.976824	rs955658	C	T	0.00820028	2	AC007381.3	68649	intergenic	1.187	4	5	15	0	0	1	2.107e-05	4.253	2.95e-05	-4.17728	No
PTSD	GSA	2	2	60501421	rs955658	rs17401979	60514565	0.855715	rs955658	T	C	0.0126939	2	AC007381.3	63164	intergenic	9.037	5	5	15	0	0	1	3.66e-05	-4.128	3.852e-05	4.11619	No
PTSD	GSA	2	2	60501421	rs955658	rs2041687	60405620	0.651674	rs955658	T	G	0.0433018	2	RP11-444A22.1	78284	intergenic	2.11	6	7	15	0	0	1	0.0001849	-3.739	0.0006444	3.41221	No
PTSD	GSA	2	2	60501421	rs955658	rs2058550	60519588	0.783942	rs955658	G	T	0.0307734	2	AC007381.3	58141	intergenic	4.943	4	5	15	0	0	1	0.0001161	3.854	0.0001157	-3.85507	No
PTSD	GSA	2	2	60501421	rs955658	rs2110398	60500484	0.919041	rs955658	T	C	0.00665963	2	AC007381.3	77245	intergenic	4.952	5	5	15	0	0	1	1.62e-05	-4.312	2.383e-05	4.22565	No
PTSD	GSA	2	2	60501421	rs955658	rs2110399	60516388	0.928879	rs955658	A	G	0.0083732	2	AC007381.3	61341	intergenic	19.85	5	5	15	0	0	1	2.159e-05	-4.248	8.701e-05	3.92421	No
PTSD	GSA	2	2	60501421	rs955658	rs2110400	60516495	0.932344	rs955658	A	G	0.0153432	2	AC007381.3	61234	intergenic	0.425	5	5	15	0	0	1	4.673e-05	-4.071	0.0001166	3.85311	No
PTSD	GSA	2	2	60501421	rs955658	rs2110401	60521970	0.786479	rs955658	T	C	0.0281919	2	AC007381.3	55759	intergenic	5.648	4	5	15	0	0	1	0.0001035	-3.882	0.0001487	3.79319	No
PTSD	GSA	2	2	60501421	rs955658	rs2110402	60522038	0.786479	rs955658	T	C	0.0285366	2	AC007381.3	55691	intergenic	0.406	4	2	15	0	0	1	0.0001051	-3.878	0.0001447	3.80008	No
PTSD	GSA	2	2	60501421	rs955658	rs2160067	60500415	1	rs955658	A	G	0.00693202	2	AC007381.3	77314	intergenic	0.759	6	5	15	0	0	1	1.399e-05	-4.344	8.487e-05	3.93022	No
PTSD	GSA	2	2	60501421	rs955658	rs2160068	60522090	0.786479	rs955658	T	C	0.0283002	2	AC007381.3	55639	intergenic	7.571	4	2	15	0	0	1	0.000104	-3.881	0.0001479	3.7945	No
PTSD	GSA	2	2	60501421	rs955658	rs2419900	60514364	0.862898	rs955658	C	T	0.00937628	2	AC007381.3	63365	intergenic	5.236	7	5	15	0	0	1	2.482e-05	4.216	2.992e-05	-4.17409	No
PTSD	GSA	2	2	60501421	rs955658	rs2419903	60528052	0.821762	rs955658	T	C	0.0409444	2	AC007381.3	49677	intergenic	2.329	6	5	15	0	0	1	0.0001717	-3.757	0.0005901	3.43613	No
PTSD	GSA	2	2	60501421	rs955658	rs28409139	60514540	0.928896	rs955658	T	C	0.0105223	2	AC007381.3	63189	intergenic	6.563	6	5	15	0	0	1	2.878e-05	-4.183	5.878e-05	4.01766	No
PTSD	GSA	2	2	60501421	rs955658	rs2901000	60501216	0.919041	rs955658	A	G	0.00751672	2	AC007381.3	76513	intergenic	17.56	6	5	15	0	0	1	1.876e-05	-4.279	2.193e-05	4.24425	No
PTSD	GSA	2	2	60501421	rs955658	rs2901002	60513650	0.943929	rs955658	A	G	0.00687419	2	AC007381.3	64079	intergenic	3.615	7	5	15	0	0	1	1.682e-05	-4.303	8.257e-05	3.9368	No
PTSD	GSA	2	2	60501421	rs955658	rs359233	60470926	0.748619	rs955658	A	G	0.015192	2	AC007381.3	106803	intergenic	2.597	6	9	15	0	0	1	1.571e-06	-4.802	0.0002039	3.71418	No
PTSD	GSA	2	2	60501421	rs955658	rs3898474	60513557	0.876869	rs955658	A	C	0.00840645	2	AC007381.3	64172	intergenic	1.319	2b	5	15	0	0	1	2.169e-05	-4.247	2.72e-05	4.19571	No
PTSD	GSA	2	2	60501421	rs955658	rs4671378	60494312	0.85352	rs955658	T	C	0.0314784	2	AC007381.3	83417	intergenic	9.801	6	5	15	0	0	1	0.0001198	-3.847	0.0003474	3.57712	No
PTSD	GSA	2	2	60501421	rs955658	rs4671379	60495038	0.988353	rs955658	T	C	0.0171446	2	AC007381.3	82691	intergenic	7.582	6	5	15	0	0	1	1.833e-05	-4.284	0.0002336	3.67962	No
PTSD	GSA	2	2	60501421	rs955658	rs4671380	60496807	0.992224	rs955658	T	G	0.0147682	2	AC007381.3	80922	intergenic	0.443	7	5	15	0	0	1	1.607e-05	-4.314	0.0001978	3.72186	No
PTSD	GSA	2	2	60501421	rs955658	rs4671381	60496910	0.912283	rs955658	T	C	0.00769595	2	AC007381.3	80819	intergenic	6.005	7	5	15	0	0	1	1.934e-05	-4.272	8.553e-05	3.92834	No
PTSD	GSA	2	2	60501421	rs955658	rs4671382	60497135	0.912283	rs955658	A	C	0.00833398	2	AC007381.3	80594	intergenic	4.695	7	5	15	0	0	1	1.925e-05	-4.273	0.0001041	3.88089	No
PTSD	GSA	2	2	60501421	rs955658	rs4671386	60514993	0.862898	rs955658	C	A	0.0101231	2	AC007381.3	62736	intergenic	0.356	7	5	15	0	0	1	2.75e-05	4.193	2.313e-05	-4.23232	No
PTSD	GSA	2	2	60501421	rs955658	rs4672373	60491602	0.973215	rs955658	A	C	0.014296	2	AC007381.3	86127	intergenic	4.686	7	5	15	0	0	1	4.253e-05	-4.093	0.0001537	3.78503	No
PTSD	GSA	2	2	60501421	rs955658	rs4672375	60493485	0.988353	rs955658	A	G	0.025798	2	AC007381.3	84244	intergenic	1.207	6	5	15	0	0	1	1.429e-05	-4.339	0.0003759	3.55643	No
PTSD	GSA	2	2	60501421	rs955658	rs4672376	60494345	0.840605	rs955658	T	G	0.0310428	2	AC007381.3	83384	intergenic	5.984	7	5	15	0	0	1	0.0001175	-3.851	0.0002938	3.62072	No
PTSD	GSA	2	2	60501421	rs955658	rs4672380	60512822	0.876869	rs955658	A	C	0.00816104	2	AC007381.3	64907	intergenic	6.118	4	5	15	0	0	1	2.093e-05	-4.255	2.936e-05	4.1784	No
PTSD	GSA	2	2	60501421	rs955658	rs4672381	60514946	0.862898	rs955658	C	T	0.00887513	2	AC007381.3	62783	intergenic	2.477	7	5	15	0	0	1	2.315e-05	4.232	2.214e-05	-4.24213	No
PTSD	GSA	2	2	60501421	rs955658	rs4672384	60527394	0.817997	rs955658	G	A	0.0375073	2	AC007381.3	50335	intergenic	0.762	5	5	15	0	0	1	0.0001194	3.847	0.0005891	-3.4366	No
PTSD	GSA	2	2	60501421	rs955658	rs4672385	60527504	0.820979	rs955658	T	C	0.0352965	2	AC007381.3	50225	intergenic	4.614	5	5	15	0	0	1	0.0001398	-3.809	0.0004986	3.48149	No
PTSD	GSA	2	2	60501421	rs955658	rs6545797	60520885	0.786479	rs955658	T	C	0.0279518	2	AC007381.3	56844	intergenic	0.656	5	5	15	0	0	1	0.0001024	-3.885	0.0001793	3.74655	No
PTSD	GSA	2	2	60501421	rs955658	rs6545799	60526618	0.705375	rs955658	C	T	0.0342207	2	AC007381.3	51111	intergenic	2.242	7	5	15	0	0	1	0.0001343	3.819	0.0001651	-3.76716	No
PTSD	GSA	2	2	60501421	rs955658	rs7557081	60511685	0.897076	rs955658	T	C	0.00788465	2	AC007381.3	66044	intergenic	1.24	7	5	15	0	0	1	1.997e-05	-4.265	2.853e-05	4.18489	No
PTSD	GSA	2	2	60501421	rs955658	rs7560605	60491758	0.973215	rs955658	C	A	0.0205486	2	AC007381.3	85971	intergenic	10.87	6	5	15	0	0	1	4.433e-05	4.084	0.0002876	-3.62625	No
PTSD	GSA	2	2	60501421	rs955658	rs7569326	60511740	0.897076	rs955658	A	G	0.00822847	2	AC007381.3	65989	intergenic	1.352	6	5	15	0	0	1	2.116e-05	-4.252	3.104e-05	4.16569	No
PTSD	GSA	2	2	60501421	rs955658	rs7578291	60522662	0.779616	rs955658	T	C	0.0298649	2	AC007381.3	55067	intergenic	10.01	5	1	15	0	0	1	0.0001115	-3.864	0.0001496	3.79181	No
PTSD	GSA	2	2	60501421	rs955658	rs7582445	60495874	0.996091	rs955658	A	C	0.0140094	2	AC007381.3	81855	intergenic	4.76	7	5	15	0	0	1	1.442e-05	-4.337	0.0001856	3.73786	No
PTSD	GSA	2	2	60501421	rs955658	rs907573	60523559	0.842185	rs955658	A	G	0.0204083	2	AC007381.3	54170	intergenic	10.93	NA	5	15	0	0	1	6.736e-05	-3.985	0.0002315	3.68185	No
PTSD	GSA	2	2	60501421	rs955658	rs907575	60489099	0.980728	rs955658	G	A	0.0149577	2	AC007381.3	88630	intergenic	10.4	5	5	15	0	0	1	3.134e-05	4.164	0.0002006	-3.71823	No
PTSD	GSA	2	2	60501421	rs955658	rs9309323	60490322	0.977013	rs955658	T	G	0.0180446	2	AC007381.3	87407	intergenic	3.915	7	5	15	0	0	1	4.627e-05	-4.074	0.0002487	3.66364	No
PTSD	GSA	2	2	60501421	rs955658	rs951807	60513389	0.943929	rs955658	T	C	0.00707374	2	AC007381.3	64340	intergenic	4.556	NA	7	15	0	0	1	1.74e-05	-4.296	7.182e-05	3.97017	No
PTSD	GSA	2	2	60501421	rs955658	rs955657	60501675	0.787288	rs955658	A	G	0.0392304	2	AC007381.3	76054	intergenic	0.338	NA	5	9	0	0	1	0.0001619	-3.772	5.851e-05	4.01876	No
PTSD	GSA	2	2	60501421	rs955658	rs955658	60501421	1	rs955658	T	C	0.00610673	2	AC007381.3	76308	intergenic	16.99	NA	7	15	0	0	1	1.444e-05	-4.337	4.346e-05	4.08827	No
PTSD	GSA	3	5	39081519	rs10057563	rs10057563	39081519	1	rs10057563	T	G	0.0493587	3	RICTOR	7008	intergenic	4.103	5	5	15	1	0	1	0.0002225	3.692	6.918e-05	-3.97907	No
PTSD	GSA	4	7	8132877	rs2058277	rs2058277	8132877	1	rs2058277	T	C	0.0373088	4	GLCCI1	0	intronic	0.314	7	5	15	1	1	1	0.0001507	3.79	0.0004501	3.50883	Yes
PTSD	GSA	5	7	104935801	rs9649275	rs10238507	104807207	0.938937	rs9649275	C	A	0.00223099	5	SRPK2	0	intronic	4.325	7	4	4	1	0	1	4.073e-06	-4.608	1.549e-06	-4.80486	Yes
PTSD	GSA	5	7	104935801	rs9649275	rs10241415	104948076	0.943	rs9649275	A	G	0.00136517	5	SRPK2	0	intronic	0.937	6	5	5	1	0	1	2.182e-06	4.736	1.006e-05	4.41594	Yes
PTSD	GSA	5	7	104935801	rs9649275	rs10266287	104606003	0.808507	rs9649275	T	C	0.0040886	5	LINC01004	0	ncRNA_intronic	9.5	6	4	15	1	1	1	8.726e-06	4.447	9.722e-06	4.42326	Yes
PTSD	GSA	5	7	104935801	rs9649275	rs10266871	104812129	0.935104	rs9649275	A	G	0.00184546	5	SRPK2	0	intronic	1.756	5	4	5	1	0	1	3.205e-06	4.657	1.174e-06	4.86003	Yes
PTSD	GSA	5	7	104935801	rs9649275	rs10281422	104844519	0.927169	rs9649275	A	G	0.00539386	5	SRPK2	0	intronic	5.327	7	4	5	1	1	1	1.242e-05	4.37	7.498e-07	4.94801	Yes
PTSD	GSA	5	7	104935801	rs9649275	rs10281886	104835888	0.926687	rs9649275	C	T	0.00543779	5	SRPK2	0	intronic	0.281	6	4	5	1	1	1	1.256e-05	-4.368	9.341e-07	-4.90503	Yes
PTSD	GSA	5	7	104935801	rs9649275	rs10487150	104797450	0.926604	rs9649275	C	A	0.00139613	5	SRPK2	0	intronic	12.5	4	4	5	1	0	1	2.243e-06	-4.73	1.23e-06	-4.85068	Yes
PTSD	GSA	5	7	104935801	rs9649275	rs10808141	104715490	0.879827	rs9649275	G	T	0.00569692	5	KMT2E	0	intronic	3.126	5	4	4	1	0	1	1.326e-05	-4.356	7.764e-06	-4.4716	Yes
PTSD	GSA	5	7	104935801	rs9649275	rs10953470	104871892	0.955404	rs9649275	G	T	0.00116282	5	SRPK2	0	intronic	1.429	5	4	5	1	1	1	1.772e-06	-4.778	5.795e-07	-4.99791	Yes
PTSD	GSA	5	7	104935801	rs9649275	rs10953474	104923005	0.955404	rs9649275	A	G	0.000938707	5	SRPK2	0	intronic	2.684	7	5	15	1	1	1	1.343e-06	4.833	9.534e-07	4.90102	Yes
PTSD	GSA	5	7	104935801	rs9649275	rs1121194	104981133	0.942683	rs9649275	T	C	0.00368338	5	SRPK2	0	intronic	4.155	7	5	15	1	1	1	7.685e-06	4.474	3.212e-06	4.65675	Yes
PTSD	GSA	5	7	104860671	rs9649275	rs112675813	104903641	0.948287	rs9649275	G	A	0.0479746	5	SRPK2	0	intronic	0.006	7	3	5	1	0	1	2.348e-07	-5.169	0.0007994	-3.35302	Yes
PTSD	GSA	5	7	104935801	rs9649275	rs1142	104756326	0.872367	rs9649275	T	C	0.0154204	5	SRPK2	0	intronic	5.243	5	4	5	1	1	1	4.701e-05	4.07	1.469e-06	4.81546	Yes
PTSD	GSA	5	7	104935801	rs9649275	rs1144	104756355	0.883176	rs9649275	C	T	0.0131894	5	SRPK2	0	intronic	7.442	5	4	5	1	1	1	3.834e-05	-4.117	5.313e-06	-4.55204	Yes
PTSD	GSA	5	7	104935801	rs9649275	rs11760317	104711711	0.883321	rs9649275	C	T	0.00621536	5	KMT2E	0	intronic	3.1	5	4	4	1	1	1	1.477e-05	-4.332	1.035e-05	-4.40975	Yes
PTSD	GSA	5	7	104935801	rs9649275	rs11765899	104923002	0.955404	rs9649275	T	C	0.000945837	5	SRPK2	0	intronic	0.342	7	5	15	1	1	1	1.356e-06	4.831	9.809e-07	4.89543	Yes
PTSD	GSA	5	7	104935801	rs9649275	rs1204056	104957761	0.935539	rs9649275	G	A	0.00311788	5	SRPK2	0	intronic	1.955	4	5	15	1	0	1	6.214e-06	-4.519	1.374e-06	-4.8287	Yes
PTSD	GSA	5	7	104935801	rs9649275	rs1204058	104958129	0.92402	rs9649275	T	G	0.00320082	5	SRPK2	0	intronic	4.616	7	5	15	1	0	1	6.416e-06	4.512	1.701e-06	4.78602	Yes
PTSD	GSA	5	7	104935801	rs9649275	rs1204060	104963064	0.92402	rs9649275	T	C	0.00333699	5	SRPK2	0	intronic	1.179	5	5	15	1	1	1	6.762e-06	4.501	2.18e-06	4.73593	Yes
PTSD	GSA	5	7	104935801	rs9649275	rs1204066	104971987	0.92402	rs9649275	G	T	0.00284316	5	SRPK2	0	intronic	7.288	7	5	15	1	1	1	5.544e-06	-4.543	1.805e-06	-4.77411	Yes
PTSD	GSA	5	7	104935801	rs9649275	rs1204077	104984019	0.92402	rs9649275	T	C	0.0022996	5	SRPK2	0	intronic	5.975	5	5	15	1	0	1	4.24e-06	4.599	2.371e-06	4.71895	Yes
PTSD	GSA	5	7	104935801	rs9649275	rs1204080	104988848	0.931154	rs9649275	A	G	0.00184373	5	SRPK2	0	intronic	3.856	4	5	5	1	1	1	3.201e-06	4.658	2.492e-06	4.70877	Yes
PTSD	GSA	5	7	104935801	rs9649275	rs12334245	104995627	0.92402	rs9649275	C	T	0.00293869	5	SRPK2	0	intronic	10.1	5	5	15	1	0	1	5.799e-06	-4.534	2.062e-06	-4.74728	Yes
PTSD	GSA	5	7	104935801	rs9649275	rs12668097	104996472	0.947045	rs9649275	A	G	0.00356899	5	SRPK2	0	intronic	0.599	3a	5	15	1	1	1	7.395e-06	4.482	3.196e-06	4.6578	Yes
PTSD	GSA	5	7	104935801	rs9649275	rs12671047	104999535	0.927521	rs9649275	A	C	0.00352051	5	SRPK2	0	intronic	2.882	2b	1	15	1	1	1	7.258e-06	4.486	2.706e-06	4.69197	Yes
PTSD	GSA	5	7	104935801	rs9649275	rs12705304	104929633	1	rs9649275	C	A	0.000714967	5	SRPK2	0	intronic	1.259	7	5	15	1	1	1	6.885e-07	-4.965	7.739e-06	-4.47228	Yes
PTSD	GSA	5	7	104935801	rs9649275	rs12705306	104997991	0.92402	rs9649275	A	G	0.0029534	5	SRPK2	0	intronic	2.793	6	5	15	1	1	1	5.832e-06	4.532	2.049e-06	4.74856	Yes
PTSD	GSA	5	7	104935801	rs9649275	rs12705308	105004968	0.92402	rs9649275	T	C	0.00272647	5	SRPK2	0	intronic	3.815	6	5	15	1	1	1	5.245e-06	4.555	2.058e-06	4.7476	Yes
PTSD	GSA	5	7	104935801	rs9649275	rs13226540	104999901	0.910337	rs9649275	A	G	0.00136825	5	SRPK2	0	intronic	2.144	5	5	15	1	1	1	2.188e-06	4.735	1.904e-06	4.76331	Yes
PTSD	GSA	5	7	104592567	rs9649275	rs17777642	104599208	0.729588	rs9649275	A	G	0.0235553	5	RP11-325F22.2:LINC01004	0	ncRNA_intronic	7.366	5	4	15	1	0	1	2.822e-06	4.683	0.0003371	3.58498	Yes
PTSD	GSA	5	7	104935801	rs9649275	rs2003506	104761741	0.880373	rs9649275	G	A	0.0129559	5	SRPK2	0	intronic	1.938	NA	4	5	1	1	1	3.751e-05	-4.122	3.745e-06	-4.62506	Yes
PTSD	GSA	5	7	104935801	rs9649275	rs2040914	104972174	0.947045	rs9649275	T	C	0.00352764	5	SRPK2	0	intronic	2.815	5	5	15	1	0	1	7.278e-06	4.485	2.379e-06	4.71825	Yes
PTSD	GSA	5	7	104935801	rs9649275	rs2057884	104930250	1	rs9649275	T	C	0.00064459	5	SRPK2	0	intronic	8.544	5	5	15	1	0	1	8.199e-07	4.931	3.713e-06	4.62682	Yes
PTSD	GSA	5	7	104935801	rs9649275	rs2192932	104653265	0.88377	rs9649275	A	G	0.00838652	5	LINC01004	0	ncRNA_intronic	22.3	4	1	1	1	0	1	2.163e-05	4.247	1.647e-05	4.30804	Yes
PTSD	GSA	5	7	104935801	rs9649275	rs2240463	104844328	0.930962	rs9649275	T	C	0.00487863	5	SRPK2	0	intronic	1.646	6	4	5	1	1	1	1.089e-05	4.399	1.023e-06	4.88722	Yes
PTSD	GSA	5	7	104935801	rs9649275	rs2299304	104771857	0.886628	rs9649275	C	T	0.00622186	5	SRPK2	0	intronic	6.932	4	2	5	1	0	1	1.479e-05	-4.332	3.852e-06	-4.61923	Yes
PTSD	GSA	5	7	104860671	rs9649275	rs2299305	104791075	0.944467	rs9649275	A	G	0.0482162	5	SRPK2	0	intronic	2.794	7	4	5	1	0	1	2.556e-07	5.154	0.0008043	3.35133	Yes
PTSD	GSA	5	7	104935801	rs9649275	rs2299308	104825819	0.883508	rs9649275	C	A	0.00475804	5	SRPK2	0	intronic	6.081	2b	2	15	1	0	1	1.056e-05	-4.405	1.084e-05	-4.39965	Yes
PTSD	GSA	5	7	104935801	rs9649275	rs2299319	104877916	0.959297	rs9649275	T	C	0.000705071	5	SRPK2	0	intronic	9.271	5	5	5	1	0	1	9.274e-07	4.906	6.373e-07	4.97955	Yes
PTSD	GSA	5	7	104935801	rs9649275	rs2385559	105062370	0.760331	rs9649275	G	T	0.0014287	5	PUS7	17737	intergenic	3.011	NA	5	15	0	1	1	2.309e-06	-4.724	2.685e-06	-4.69352	Yes
PTSD	GSA	5	7	104935801	rs9649275	rs3213742	104643230	0.88377	rs9649275	A	C	0.0231603	5	LINC01004	0	ncRNA_intronic	1.077	6	1	5	1	0	1	7.976e-05	3.945	2.476e-05	4.21695	Yes
PTSD	GSA	5	7	104935801	rs9649275	rs34387062	105024117	0.939143	rs9649275	A	G	0.00426979	5	SRPK2	0	intronic	3.734	5	5	15	1	1	1	9.236e-06	4.434	1.913e-06	4.76239	Yes
PTSD	GSA	5	7	104935801	rs9649275	rs35601145	105031108	0.916341	rs9649275	T	C	0.00835986	5	SRPK2	0	intergenic	2.153	7	5	15	1	1	1	2.155e-05	4.248	7.897e-07	4.9379	Yes
PTSD	GSA	5	7	104935801	rs9649275	rs35757884	105020534	0.916341	rs9649275	T	G	0.00310324	5	SRPK2	0	intronic	1.048	7	5	15	1	1	1	6.179e-06	4.52	1.483e-06	4.81353	Yes
PTSD	GSA	5	7	104935801	rs9649275	rs3779210	104828098	0.930962	rs9649275	T	C	0.00596484	5	SRPK2	0	intronic	0.31	NA	2	15	1	0	1	1.402e-05	4.344	1.15e-06	4.86403	Yes
PTSD	GSA	5	7	104935801	rs9649275	rs3801278	104907017	0.955404	rs9649275	C	T	0.000803011	5	SRPK2	0	intronic	1.825	5	1	15	1	0	1	1.095e-06	-4.874	7.033e-07	-4.96046	Yes
PTSD	GSA	5	7	104935801	rs9649275	rs3801281	104889573	0.955404	rs9649275	T	C	0.000766746	5	SRPK2	0	intronic	2.444	NA	5	5	1	1	1	1.031e-06	4.886	6.086e-07	4.98847	Yes
PTSD	GSA	5	7	104935801	rs9649275	rs3801282	104881530	0.955404	rs9649275	A	G	0.00093373	5	SRPK2	0	intronic	6.028	NA	5	5	1	0	1	1.334e-06	4.835	7.139e-07	4.95755	Yes
PTSD	GSA	5	7	104935801	rs9649275	rs3801285	104837801	0.930962	rs9649275	A	C	0.0048606	5	SRPK2	0	intronic	4.379	NA	4	5	1	0	1	1.084e-05	4.4	1.046e-06	4.88271	Yes
PTSD	GSA	5	7	104935801	rs9649275	rs3801999	105027646	0.923096	rs9649275	G	A	0.00655462	5	SRPK2	0	intronic	7.746	5	1	7	1	0	1	1.585e-05	-4.316	1.498e-06	-4.81145	Yes
PTSD	GSA	5	7	104935801	rs9649275	rs3823752	104624626	0.88377	rs9649275	T	C	0.00917044	5	LINC01004	0	ncRNA_intronic	5.168	NA	1	1	1	1	1	2.412e-05	4.223	7.93e-06	4.46707	Yes
PTSD	GSA	5	7	104935801	rs9649275	rs41562	104845094	0.930962	rs9649275	C	T	0.00513292	5	SRPK2:CTB-152G17.4	0	ncRNA_exonic	5.169	5	4	5	1	0	1	1.162e-05	-4.385	8.573e-07	-4.92184	Yes
PTSD	GSA	5	7	104935801	rs9649275	rs41563	104852654	0.931205	rs9649275	A	G	0.00172784	5	SRPK2	0	intronic	5.599	7	4	5	1	0	1	2.944e-06	4.675	4.63e-07	5.04104	Yes
PTSD	GSA	5	7	104935801	rs9649275	rs4266584	105059606	0.739329	rs9649275	A	C	0.0014805	5	SRPK2	19850	intergenic	6.097	6	14	15	0	0	1	2.418e-06	4.715	2.48e-06	4.70981	Yes
PTSD	GSA	5	7	104935801	rs9649275	rs4282505	105061779	0.638826	rs9649275	A	G	0.00991507	5	PUS7	18328	intergenic	1.974	6	5	15	0	1	1	2.675e-05	4.2	4.949e-05	4.05804	Yes
PTSD	GSA	5	7	104935801	rs9649275	rs4496901	104898337	0.955404	rs9649275	G	T	0.000882624	5	SRPK2	0	intronic	1.45	5	2	5	1	1	1	1.245e-06	-4.848	6.213e-07	-4.98447	Yes
PTSD	GSA	5	7	104935801	rs9649275	rs4727614	104600854	0.800299	rs9649275	A	C	0.0131364	5	RP11-325F22.2:LINC01004	0	ncRNA_intronic	0.031	6	5	5	1	1	1	3.815e-05	4.118	1.041e-05	4.4085	Yes
PTSD	GSA	5	7	104935801	rs9649275	rs4727621	105028370	0.916341	rs9649275	C	T	0.00421896	5	SRPK2	0	intronic	8.558	4	1	1	1	1	1	9.09e-06	-4.438	9.712e-07	-4.89738	Yes
PTSD	GSA	5	7	104935801	rs9649275	rs4730073	104855871	0.886628	rs9649275	C	A	0.000798042	5	SRPK2	0	intronic	1.512	5	5	5	1	1	1	1.086e-06	-4.875	6.427e-07	-4.97793	Yes
PTSD	GSA	5	7	104935801	rs9649275	rs4730080	105001133	0.935539	rs9649275	C	T	0.00298521	5	SRPK2	0	intronic	2.756	7	5	15	1	1	1	5.904e-06	-4.53	2.005e-06	-4.75291	Yes
PTSD	GSA	5	7	104935801	rs9649275	rs4730081	105006850	0.935539	rs9649275	T	C	0.00712091	5	SRPK2	0	intronic	0.204	7	5	15	1	1	1	1.754e-05	4.294	2.047e-06	4.74869	Yes
PTSD	GSA	5	7	104935801	rs9649275	rs4730082	105027509	0.912203	rs9649275	C	T	0.00461826	5	SRPK2	0	intronic	2.46	5	1	7	1	0	1	1.019e-05	-4.413	9.22e-07	-4.90759	Yes
PTSD	GSA	5	7	104935801	rs9649275	rs62484712	105005741	0.935539	rs9649275	A	G	0.00197892	5	SRPK2	0	intronic	1.189	7	5	15	1	1	1	3.514e-06	4.638	1.922e-06	4.76144	Yes
PTSD	GSA	5	7	104592567	rs9649275	rs6466030	104598448	0.745041	rs9649275	C	T	0.0232167	5	RP11-325F22.2:LINC01004	0	ncRNA_intronic	3.761	6	5	15	1	0	1	4.998e-06	-4.565	0.0003316	-3.58931	Yes
PTSD	GSA	5	7	104592567	rs9649275	rs6466031	104598479	0.729588	rs9649275	A	G	0.0190994	5	RP11-325F22.2:LINC01004	0	ncRNA_intronic	3.142	6	5	15	1	0	1	2.805e-06	4.685	0.0002644	3.64791	Yes
PTSD	GSA	5	7	104592567	rs9649275	rs6466033	104598610	0.729588	rs9649275	A	G	0.0249483	5	RP11-325F22.2:LINC01004	0	ncRNA_intronic	2.343	6	5	15	1	0	1	3.11e-06	4.663	0.0003607	3.56728	Yes
PTSD	GSA	5	7	104592567	rs9649275	rs6466034	104598750	0.745041	rs9649275	C	T	0.0242223	5	RP11-325F22.2:LINC01004	0	ncRNA_intronic	5.014	5	5	15	1	0	1	5.716e-06	-4.537	0.0003482	-3.57656	Yes
PTSD	GSA	5	7	104935801	rs9649275	rs6466053	104923929	0.955404	rs9649275	C	T	0.000920292	5	SRPK2	0	intronic	0.32	7	5	15	1	0	1	1.31e-06	-4.838	8.145e-07	-4.93186	Yes
PTSD	GSA	5	7	104935801	rs9649275	rs6466055	104929064	1	rs9649275	A	C	0.000533204	5	SRPK2	0	intronic	1.219	6	5	15	1	1	1	6.376e-07	4.979	3.873e-06	4.61809	Yes
PTSD	GSA	5	7	104935801	rs9649275	rs6466056	104929267	1	rs9649275	T	C	0.000492788	5	SRPK2	0	intronic	4.855	5	5	15	1	0	1	5.765e-07	4.999	4.025e-06	4.61007	Yes
PTSD	GSA	5	7	104935801	rs9649275	rs6466057	104952483	0.92402	rs9649275	T	C	0.00260633	5	SRPK2	0	intronic	0.767	6	5	15	1	0	1	4.954e-06	4.567	1.298e-06	4.8401	Yes
PTSD	GSA	5	7	104935801	rs9649275	rs6466064	105024217	0.923342	rs9649275	C	T	0.00327765	5	SRPK2	0	intronic	3.706	5	5	15	1	0	1	6.609e-06	-4.506	1.309e-06	-4.83836	Yes
PTSD	GSA	5	7	104935801	rs9649275	rs66599006	104934271	0.955404	rs9649275	A	G	0.000795263	5	SRPK2	0	intronic	4.455	5	5	15	1	1	1	1.081e-06	4.876	1.234e-06	4.85007	Yes
PTSD	GSA	5	7	104935801	rs9649275	rs6943183	104819479	0.926604	rs9649275	C	T	0.00183375	5	SRPK2	0	intronic	3.23	3a	5	15	1	0	1	3.178e-06	-4.659	1.202e-06	-4.85525	Yes
PTSD	GSA	5	7	104935801	rs9649275	rs6948885	104664879	0.88773	rs9649275	T	C	0.00787875	5	KMT2E	0	intronic	5.131	7	2	7	1	0	1	1.995e-05	4.265	1.013e-05	4.41429	Yes
PTSD	GSA	5	7	104935801	rs9649275	rs6950620	104770386	0.887166	rs9649275	A	G	0.00485698	5	SRPK2	0	intronic	13.18	7	4	5	1	0	1	1.083e-05	4.4	2.459e-06	4.71151	Yes
PTSD	GSA	5	7	104935801	rs9649275	rs6952386	105025506	0.927521	rs9649275	G	A	0.0107421	5	SRPK2	0	intronic	1.768	7	4	5	1	0	1	2.951e-05	-4.177	1.959e-06	-4.75757	Yes
PTSD	GSA	5	7	104935801	rs9649275	rs6955349	104601236	0.800299	rs9649275	A	G	0.00394772	5	RP11-325F22.2:LINC01004	0	ncRNA_intronic	0.961	5	2	15	1	1	1	8.349e-06	4.456	1.086e-05	4.39929	Yes
PTSD	GSA	5	7	104935801	rs9649275	rs6965384	104603112	0.808507	rs9649275	G	A	0.00422702	5	LINC01004	0	ncRNA_intronic	3.473	5	2	15	1	1	1	9.113e-06	-4.437	9.407e-06	-4.43038	Yes
PTSD	GSA	5	7	104935801	rs9649275	rs6967587	104744041	0.891153	rs9649275	T	C	0.00806177	5	KMT2E:CTB-152G17.6	0	ncRNA_exonic	6.017	5	4	4	1	1	1	2.058e-05	4.258	4.985e-06	4.56542	Yes
PTSD	GSA	5	7	104860671	rs9649275	rs6967753	104787971	0.944866	rs9649275	T	C	0.0457575	5	SRPK2	0	intronic	7.61	7	4	5	1	0	1	2.205e-07	5.181	0.0007549	3.36883	Yes
PTSD	GSA	5	7	104860671	rs9649275	rs6973338	104899490	0.948287	rs9649275	C	T	0.0492781	5	SRPK2	0	intronic	1.155	7	5	5	1	0	1	2.321e-07	-5.172	0.0008262	-3.34387	Yes
PTSD	GSA	5	7	104935801	rs9649275	rs7776707	104605530	0.808507	rs9649275	A	C	0.0040853	5	LINC01004	0	ncRNA_intronic	10.71	7	4	15	1	0	1	8.717e-06	4.447	1.024e-05	4.41211	Yes
PTSD	GSA	5	7	104935801	rs9649275	rs7789569	104927586	1	rs9649275	T	C	0.00154779	5	SRPK2	0	intronic	2.475	7	5	15	1	0	1	5.241e-07	5.017	1.721e-05	4.29832	Yes
PTSD	GSA	5	7	104860671	rs9649275	rs7794036	104870448	0.948287	rs9649275	T	C	0.0460598	5	SRPK2	0	intronic	0.272	4	2	5	1	0	1	2.112e-07	5.189	0.0007616	3.3664	Yes
PTSD	GSA	5	7	104935801	rs9649275	rs7797160	105051200	0.825631	rs9649275	G	A	0.00484611	5	SRPK2	11444	intergenic	2.15	6	14	15	0	0	1	1.08e-05	-4.401	2.735e-05	-4.19447	Yes
PTSD	GSA	5	7	104935801	rs9649275	rs7797912	104769415	0.890624	rs9649275	C	T	0.00547054	5	SRPK2	0	intronic	6.595	6	4	5	1	1	1	1.265e-05	-4.366	4.006e-06	-4.61106	Yes
PTSD	GSA	5	7	104935801	rs9649275	rs7800928	105007470	0.92402	rs9649275	C	T	0.00335913	5	SRPK2	0	intronic	0.544	5	5	15	1	1	1	6.82e-06	-4.499	1.935e-06	-4.76014	Yes
PTSD	GSA	5	7	104935801	rs9649275	rs7801804	104917682	0.955404	rs9649275	T	C	0.000833569	5	SRPK2	0	intronic	2.356	7	4	15	1	1	1	1.152e-06	4.864	7.951e-07	4.93658	Yes
PTSD	GSA	5	7	104935801	rs9649275	rs7806591	104927776	0.955404	rs9649275	C	T	0.000818752	5	SRPK2	0	intronic	0.876	6	5	15	1	1	1	1.124e-06	-4.869	8.568e-07	-4.92197	Yes
PTSD	GSA	5	7	104935801	rs9649275	rs7809847	105058488	0.789726	rs9649275	G	A	0.00103895	5	SRPK2	18732	intergenic	0.838	6	14	15	0	1	1	5.621e-07	-5.004	1.137e-05	-4.38932	Yes
PTSD	GSA	5	7	104935801	rs9649275	rs7811681	104928869	1	rs9649275	A	G	0.00054198	5	SRPK2	0	intronic	0.743	6	5	15	1	1	1	6.517e-07	4.975	4.609e-06	4.58185	Yes
PTSD	GSA	5	7	104935801	rs9649275	rs917114	104907507	0.951541	rs9649275	C	T	0.00079303	5	SRPK2	0	intronic	7.285	7	1	15	1	0	1	1.077e-06	-4.877	7.059e-07	-4.95973	Yes
PTSD	GSA	5	7	104935801	rs9649275	rs9640686	104867330	0.951541	rs9649275	T	G	0.000870638	5	SRPK2	0	intronic	0.085	7	5	5	1	1	1	1.225e-06	4.851	5.106e-07	5.02227	Yes
PTSD	GSA	5	7	104935801	rs9649275	rs9649275	104935801	1	rs9649275	T	G	0.000470403	5	SRPK2	0	intronic	2.96	6	5	15	1	1	1	5.147e-07	5.021	5.057e-06	4.5624	Yes
PTSD	GSA	6	8	109172043	rs76740786	rs12682016	109160306	1	rs76740786	A	C	0.049561	6	AP001331.1	15963	intergenic	0.695	7	7	15	0	1	1	0.0002237	3.691	0.0003152	-3.60248	No
PTSD	GSA	6	8	109172043	rs76740786	rs13252266	109158526	1	rs76740786	G	A	0.0492401	6	AP001331.1	14183	intergenic	2.947	7	13	15	0	1	1	0.0002218	-3.693	0.0003479	3.57675	No
PTSD	GSA	6	8	109172043	rs76740786	rs13280260	109194522	1	rs76740786	T	C	0.0440241	6	EIF3E	18922	intergenic	7.44	7	14	15	0	0	1	0.0001843	3.74	0.0007173	-3.38289	No
PTSD	GSA	6	8	109172043	rs76740786	rs35453646	109195034	1	rs76740786	G	A	0.0493587	6	EIF3E	18410	intergenic	7.141	7	7	15	0	1	1	0.0002225	-3.692	0.0005796	3.44097	No
PTSD	GSA	6	8	109172043	rs76740786	rs62538041	109172090	0.99374	rs76740786	T	C	0.0463371	6	AP001331.1	27747	intergenic	0.218	6	14	15	0	1	1	0.0002034	3.715	0.0004285	-3.52187	No
PTSD	GSA	6	8	109172043	rs76740786	rs6981262	109185305	1	rs76740786	A	G	0.0498458	6	EIF3E	28139	intergenic	0.786	6	9	15	0	1	1	0.0002254	3.689	0.0006351	-3.41618	No
PTSD	GSA	6	8	109172043	rs76740786	rs717761	109193580	1	rs76740786	C	T	0.0465554	6	EIF3E	19864	intergenic	0.215	NA	14	15	0	1	1	0.0002048	-3.713	0.0006319	3.41752	No
PTSD	GSA	6	8	109172043	rs76740786	rs76740786	109172043	1	rs76740786	T	G	0.0433651	6	AP001331.1	27700	intergenic	3.869	6	14	15	0	1	1	0.0001809	3.744	0.0007035	-3.38822	No
PTSD	GSA	7	10	123996970	rs61753077	rs61753077	123996970	1	rs61753077	A	G	0.00805687	7	TACC2	0	exonic	23.3	5	4	4	1	0	1	9.06e-07	-4.911	0.0001004	-3.88959	Yes
PTSD	GSA	8	12	16755372	rs9651873	rs10846380	16747034	0.869096	rs9651873	T	C	0.0440336	8	MGST1:LMO3	0	intronic	0.187	5	1	15	1	0	1	8.598e-05	-3.927	0.0007175	3.3828	No
PTSD	GSA	8	12	16755372	rs9651873	rs11057005	16748721	0.995747	rs9651873	G	A	0.00991238	8	MGST1:LMO3	0	intronic	16.66	7	1	15	1	0	1	2.674e-05	4.2	0.0001019	-3.88591	No
PTSD	GSA	8	12	16755372	rs9651873	rs2160514	16756508	0.987244	rs9651873	C	A	0.00739626	8	MGST1:LMO3	0	intronic	18.85	NA	1	14	1	0	1	1.838e-05	4.284	6.904e-05	-3.97957	No
PTSD	GSA	8	12	16755372	rs9651873	rs2160515	16753965	1	rs9651873	G	A	0.00877487	8	MGST1:LMO3	0	intronic	3.703	NA	1	15	1	0	1	1.922e-05	4.274	0.0001099	-3.86773	No
PTSD	GSA	8	12	16755372	rs9651873	rs9651873	16755372	1	rs9651873	C	A	0.00687069	8	MGST1:LMO3	0	intronic	12.71	5	1	15	1	0	1	1.681e-05	4.304	7.955e-05	-3.94576	No
PTSD	GSA	9	17	43055579	rs11652522	rs11652522	43055579	1	rs11652522	A	C	0.0244866	9	CTD-2534I21.9	4302	intergenic	1.513	5	2	13	1	0	1	8.382e-05	3.933	0.0003527	-3.57313	No
PTSD	GSA	10	17	43851498	rs12944712	rs110402	43880047	0.752795	rs12944712	A	G	8.84103e-05	11	CRHR1:RP11-105N13.4	0	ncRNA_intronic	17.33	NA	5	14	1	1	1	5.791e-08	-5.425	7.575e-07	4.946	No
PTSD	GSA	10	17	43871147	rs12944712	rs12938031	43854502	0.672097	rs12944712	G	A	2.32119e-05	11	CRHR1:RP11-105N13.4	0	ncRNA_intronic	5.654	6	5	14	1	1	1	1.068e-08	-5.719	4.193e-12	6.93053	No
PTSD	GSA	10	17	43871147	rs12944712	rs12944712	43871147	1	rs12944712	A	G	2.10384e-06	11	CRHR1:RP11-105N13.4	0	ncRNA_intronic	0.89	1f	5	14	1	1	1	6.522e-10	6.177	4.803e-10	-6.22542	No
PTSD	GSA	10	17	43851498	rs12944712	rs12950522	43859106	0.837313	rs12944712	C	A	0.000925921	11	CRHR1:RP11-105N13.4	0	ncRNA_intronic	5.188	5	5	13	1	1	1	1.32e-06	4.837	2.898e-07	-5.12999	No
PTSD	GSA	10	17	43851498	rs12944712	rs12952301	43852487	0.841903	rs12944712	C	T	0.00135483	11	CRHR1:RP11-105N13.4	0	ncRNA_intronic	2.841	5	5	14	1	1	1	2.162e-06	4.738	1.808e-07	-5.21806	No
PTSD	GSA	10	17	43851498	rs12944712	rs171440	43893487	0.618369	rs12944712	A	G	0.000122288	11	CRHR1:RP11-105N13.4	0	ncRNA_intronic	9.197	NA	5	14	1	1	1	8.902e-08	-5.348	3.786e-07	5.07944	No
PTSD	GSA	10	17	43553150	rs7218394	rs2037442	43551672	1	rs7218394	C	T	0.00310994	10	PLEKHM1	0	intronic	2.507	NA	4	5	1	1	1	6.195e-06	-4.52	1.827e-08	5.62767	No
PTSD	GSA	10	17	43851498	rs12944712	rs242924	43885367	0.745858	rs12944712	T	G	0.0038895	11	CRHR1:RP11-105N13.4	0	ncRNA_intronic	11.21	1f	5	14	1	1	1	8.198e-06	-4.46	4.841e-07	5.03251	No
PTSD	GSA	10	17	43851498	rs12944712	rs242925	43888866	0.633606	rs12944712	T	C	0.000114295	11	CRHR1:RP11-105N13.4	0	ncRNA_intronic	4.266	NA	5	14	1	1	1	8.109e-08	-5.365	4.463e-07	5.04805	No
PTSD	GSA	10	17	43851498	rs12944712	rs242940	43892600	0.618198	rs12944712	G	A	0.000172877	11	CRHR1:RP11-105N13.4	0	ncRNA_intronic	3.878	NA	5	14	1	1	1	1.409e-07	5.264	3.437e-07	-5.09775	No
PTSD	GSA	10	17	43871147	rs12944712	rs242949	43911716	0.654035	rs12944712	T	G	7.27709e-05	11	CRHR1	0	intronic	7.126	NA	5	15	1	1	1	4.492e-08	-5.47	2.71e-07	5.14256	No
PTSD	GSA	10	17	43871147	rs12944712	rs3935637	43928573	0.906578	rs12944712	C	T	1.32686e-05	11	MAPT-AS1	0	ncRNA_intronic	4.658	NA	5	14	1	1	1	5.464e-09	-5.832	2.694e-09	5.94921	No
PTSD	GSA	10	17	43851498	rs12944712	rs4074461	43855156	0.837313	rs12944712	G	T	0.000922549	11	CRHR1:RP11-105N13.4	0	ncRNA_intronic	0.211	3a	5	14	1	1	1	1.314e-06	4.838	7.709e-08	-5.37382	No
PTSD	GSA	10	17	43871147	rs12944712	rs4616318	43928810	0.906578	rs12944712	G	A	1.31642e-05	11	MAPT-AS1	0	ncRNA_intronic	5.009	5	5	14	1	1	1	5.417e-09	-5.834	1.841e-09	6.01123	No
PTSD	GSA	10	17	43553150	rs7218394	rs4792860	43556878	0.979683	rs7218394	C	T	0.00421053	10	PLEKHM1	0	intronic	1.728	7	5	5	1	1	1	9.066e-06	-4.438	2.673e-07	5.14517	No
PTSD	GSA	10	17	43851498	rs12944712	rs4792880	43855469	0.846891	rs12944712	G	A	0.00115818	11	CRHR1:RP11-105N13.4	0	ncRNA_intronic	0.151	6	5	14	1	1	1	1.763e-06	4.779	1.254e-07	-5.28544	No
PTSD	GSA	10	17	43851498	rs12944712	rs6503450	43855571	0.828179	rs12944712	C	T	0.00116846	11	CRHR1:RP11-105N13.4	0	ncRNA_intronic	1.13	6	5	14	1	1	1	1.783e-06	4.777	1.534e-07	-5.24845	No
PTSD	GSA	10	17	43851498	rs12944712	rs7209436	43870142	0.70671	rs12944712	T	C	0.00198571	11	CRHR1:RP11-105N13.4	0	ncRNA_intronic	2.818	5	5	13	1	1	1	3.528e-06	-4.637	5.823e-07	4.997	No
PTSD	GSA	10	17	43553150	rs7218394	rs7218394	43553150	1	rs7218394	T	C	0.0030826	10	PLEKHM1	0	intronic	6.925	7	4	4	1	1	1	6.13e-06	4.522	6.441e-08	-5.40609	No
PTSD	GSA	10	17	43871147	rs12944712	rs8064870	43926789	0.903096	rs12944712	C	T	1.15586e-05	11	MAPT-AS1	0	ncRNA_intronic	1.118	5	5	14	1	1	1	4.622e-09	-5.86	1.443e-09	6.05059	No
PTSD	GSA	10	17	43871147	rs12944712	rs8068916	43926987	0.906578	rs12944712	G	T	1.82181e-05	11	MAPT-AS1	0	ncRNA_intronic	2.143	4	5	14	1	1	1	7.955e-09	-5.769	1.59e-09	6.03493	No
PTSD	GSA	10	17	43553150	rs7218394	rs9905348	43571815	0.939264	rs7218394	G	A	0.00462594	10	PLEKHM1	3699	intergenic	1.345	7	2	15	1	1	1	1.021e-05	-4.413	3.445e-07	5.09731	No
PTSD	GSA	11	18	12268928	rs4797662	rs4797662	12268928	1	rs4797662	A	G	0.0321438	12	CIDEA	0	intronic	0.081	7	5	14	1	0	1	0.0001234	-3.839	0.0003116	-3.6055	Yes
PTSD	GSA	12	21	38824655	rs4817863	rs4817863	38824655	1	rs4817863	A	G	0.0415778	13	DYRK1A	0	intronic	0.678	3a	2	7	1	0	1	0.0001613	-3.773	0.0006674	-3.40263	Yes
PTSD	GTH	1	2	27140573	rs7605526	rs10181727	27171245	0.809053	rs7605526	T	C	0.036666	1	DPYSL5	0	UTR3	5.136	5	4	14	1	1	1	9.929e-05	-3.892	2.997e-07	5	No
PTSD	GTH	1	2	27140573	rs7605526	rs10184824	27177952	0.802193	rs7605526	A	C	0.0353811	1	AC013472.4	0	ncRNA_intronic	2.758	5	5	14	1	1	1	9.454e-05	-3.904	1.788e-07	5	No
PTSD	GTH	1	2	27140573	rs7605526	rs10185736	27321224	0.633266	rs7605526	C	T	0.00789572	1	KHK	0	intronic	3.737	6	4	15	1	1	1	1.504e-05	4.328	3.567e-06	-4.5	No
PTSD	GTH	1	2	27140573	rs7605526	rs10191551	27179963	0.798425	rs7605526	T	C	0.0274883	1	AC013472.4	0	ncRNA_intronic	0.416	6	12	14	1	1	1	6.845e-05	-3.982	1.742e-07	5	No
PTSD	GTH	1	2	27140573	rs7605526	rs10203050	27186561	0.762484	rs7605526	T	C	0.0192395	1	AC013472.4	0	ncRNA_intronic	0.342	7	5	14	1	1	1	4.405e-05	-4.085	1.259e-07	5.125	No
PTSD	GTH	1	2	27140573	rs7605526	rs10432697	27272052	0.640503	rs7605526	T	C	0.0390714	1	AGBL5	0	intronic	0.548	7	1	5	1	1	1	0.0001075	-3.873	1.143e-06	4.75	No
PTSD	GTH	1	2	27140573	rs7605526	rs1053609	27293150	0.640503	rs7605526	G	T	0.0103473	1	AGBL5	0	UTR3	7.174	NA	1	6	1	1	1	2.084e-05	4.256	7.753e-07	-4.75	No
PTSD	GTH	1	2	27140573	rs7605526	rs1057115	27172069	0.809053	rs7605526	C	T	0.0365045	1	DPYSL5	0	UTR3	10.48	5	4	14	1	1	1	9.868e-05	3.894	3.078e-07	-5	No
PTSD	GTH	1	2	27345484	rs7605526	rs1057394	27324036	0.773459	rs7605526	G	A	0.00678529	1	CGREF1	0	UTR3	1.738	NA	4	15	1	1	1	1.013e-05	4.414	7.026e-05	-3.875	No
PTSD	GTH	1	2	27140573	rs7605526	rs1078809	27288915	0.640503	rs7605526	C	T	0.0104649	1	AGBL5	0	intronic	1.724	NA	4	4	1	1	1	2.115e-05	4.252	7.697e-07	-4.75	No
PTSD	GTH	1	2	27140573	rs7605526	rs10865461	27292651	0.640503	rs7605526	T	C	0.00948038	1	AGBL5	0	intronic	10.84	6	2	6	1	1	1	1.869e-05	-4.28	7.615e-07	4.75	No
PTSD	GTH	1	2	27140573	rs7605526	rs11126806	27225144	0.75137	rs7605526	A	C	0.0106979	1	AC013472.4:MAPRE3:AC013472.3	0	ncRNA_intronic	2.385	4	2	15	1	1	1	2.171e-05	-4.246	2.112e-07	5	No
PTSD	GTH	1	2	27140573	rs7605526	rs11126836	27273128	0.640503	rs7605526	C	T	0.0104724	1	AGBL5:AGBL5-AS1	0	ncRNA_exonic	4.143	4	1	1	1	1	1	2.117e-05	4.252	1.07e-06	-4.75	No
PTSD	GTH	1	2	27140573	rs7605526	rs11126857	27297757	0.643846	rs7605526	A	G	0.0102086	1	OST4	3115	intergenic	8.393	2b	1	7	1	1	1	2.048e-05	-4.26	1.497e-06	4.625	No
PTSD	GTH	1	2	27140573	rs7605526	rs1131375	27323385	0.612172	rs7605526	T	C	0.00440262	1	KHK:CGREF1	0	exonic	9.04	7	4	15	1	1	1	7.573e-06	-4.477	1.161e-06	4.75	No
PTSD	GTH	1	2	27140573	rs7605526	rs11677841	27239949	0.767874	rs7605526	G	T	0.0121381	1	MAPRE3	0	intronic	0.997	4	5	5	1	1	1	2.514e-05	4.214	3.023e-07	-4.875	No
PTSD	GTH	1	2	27140573	rs7605526	rs11678188	27247832	0.700023	rs7605526	T	C	0.00876785	1	MAPRE3	0	intronic	15.81	4	4	4	1	1	1	1.709e-05	-4.3	4.751e-07	4.875	No
PTSD	GTH	1	2	27140573	rs7605526	rs11679069	27270311	0.642463	rs7605526	G	A	0.0116988	1	AGBL5	0	intronic	4.997	7	5	5	1	1	1	2.404e-05	4.224	1.048e-06	-4.75	No
PTSD	GTH	1	2	27140573	rs7605526	rs11679681	27298479	0.640503	rs7605526	C	A	0.0102357	1	EMILIN1	2955	intergenic	3.254	2b	2	5	1	1	1	2.055e-05	4.259	7.705e-07	-4.75	No
PTSD	GTH	1	2	27140573	rs7605526	rs11680032	27198148	0.767874	rs7605526	C	T	0.0165302	1	AC013472.4:MAPRE3	0	ncRNA_intronic	1.248	1f	2	5	1	1	1	3.667e-05	4.128	2.246e-07	-5	No
PTSD	GTH	1	2	27140573	rs7605526	rs11680096	27273571	0.628798	rs7605526	T	C	0.0139574	1	AGBL5	0	intronic	1.157	4	1	1	1	1	1	2.977e-05	-4.175	1.104e-06	4.75	No
PTSD	GTH	1	2	27140573	rs7605526	rs11680633	27224209	0.763923	rs7605526	T	C	0.0180016	1	AC013472.4:MAPRE3:AC013472.3	0	ncRNA_intronic	4.078	6	5	15	1	1	1	4.051e-05	-4.105	5.529e-07	4.875	No
PTSD	GTH	1	2	27140573	rs7605526	rs11681562	27250603	0.69286	rs7605526	A	G	0.00707021	1	MAPRE3	538	downstream	1.131	5	4	5	1	1	1	1.323e-05	-4.356	9.275e-07	4.75	No
PTSD	GTH	1	2	27140573	rs7605526	rs11687536	27199754	0.763923	rs7605526	A	G	0.0194361	1	AC013472.4:MAPRE3	0	ncRNA_intronic	7.556	5	5	5	1	1	1	4.464e-05	-4.082	2.251e-07	5	No
PTSD	GTH	1	2	27140573	rs7605526	rs11688708	27199608	0.763923	rs7605526	T	G	0.0176697	1	AC013472.4:MAPRE3	0	ncRNA_intronic	12.65	6	5	5	1	1	1	3.961e-05	-4.11	2.179e-07	5	No
PTSD	GTH	1	2	27140573	rs7605526	rs11691465	27334339	0.60226	rs7605526	G	A	0.00541772	1	CGREF1	0	intronic	8.092	7	2	15	1	1	1	9.666e-06	4.425	3.938e-06	-4.5	No
PTSD	GTH	1	2	27140573	rs7605526	rs11695406	27178129	0.818122	rs7605526	G	A	0.0351303	1	AC013472.4	0	ncRNA_intronic	3.282	6	5	14	1	1	1	9.364e-05	3.907	3.011e-07	-5	No
PTSD	GTH	1	2	27140573	rs7605526	rs11887401	27181112	0.818122	rs7605526	G	T	0.035676	1	AC013472.4	0	ncRNA_intronic	1.503	6	5	14	1	1	1	9.561e-05	3.901	9.374e-07	-4.75	No
PTSD	GTH	1	2	27140573	rs7605526	rs11897106	27196299	0.767874	rs7605526	G	A	0.0172919	1	AC013472.4:MAPRE3	0	ncRNA_intronic	2.328	1f	2	5	1	1	1	3.861e-05	4.116	2.25e-07	-5	No
PTSD	GTH	1	2	27140573	rs7605526	rs11902826	27177545	0.798425	rs7605526	A	G	0.038573	1	AC013472.4	0	ncRNA_intronic	2.539	6	5	14	1	1	1	0.0001058	-3.877	1.778e-07	5	No
PTSD	GTH	1	2	27140573	rs7605526	rs11904656	27173249	0.797499	rs7605526	G	A	0.0479922	1	AC013472.4	0	ncRNA_exonic	2.054	5	4	14	1	1	1	0.000141	3.806	1.371e-07	-5.125	No
PTSD	GTH	1	2	27140573	rs7605526	rs12105356	27175570	0.80145	rs7605526	T	C	0.042925	1	AC013472.4	0	ncRNA_intronic	0.931	7	5	14	1	1	1	0.0001216	-3.843	1.237e-07	5.125	No
PTSD	GTH	1	2	27140573	rs7605526	rs12468721	27183751	0.798264	rs7605526	A	G	0.0245377	1	AC013472.4	0	ncRNA_intronic	0.051	7	5	14	1	1	1	5.97e-05	-4.014	1.987e-07	5	No
PTSD	GTH	1	2	27140573	rs7605526	rs12468761	27183793	0.798264	rs7605526	A	G	0.0248119	1	AC013472.4	0	ncRNA_intronic	0.247	6	5	14	1	1	1	6.054e-05	-4.011	1.956e-07	5	No
PTSD	GTH	1	2	27140573	rs7605526	rs12615423	27158623	0.879143	rs7605526	T	G	0.0417726	1	DPYSL5	0	intronic	4.971	6	4	14	1	1	1	0.0001172	-3.852	5.034e-08	5.25	No
PTSD	GTH	1	2	27140573	rs7605526	rs12616092	27217228	0.767874	rs7605526	G	A	0.0179797	1	AC013472.4:MAPRE3:AC013472.3	0	ncRNA_intronic	10.24	7	5	15	1	1	1	4.045e-05	4.105	3.505e-07	-4.875	No
PTSD	GTH	1	2	27140573	rs7605526	rs12714092	27314882	0.668709	rs7605526	A	G	0.00579685	1	KHK	0	intronic	9.619	5	2	15	1	1	1	1.044e-05	-4.408	4.167e-07	4.875	No
PTSD	GTH	1	2	27345484	rs7605526	rs12714094	27336432	0.932302	rs7605526	C	A	0.00368625	1	CGREF1	0	intronic	4.775	5	5	15	1	1	1	6.119e-06	4.522	3.526e-07	-4.875	No
PTSD	GTH	1	2	27140573	rs7605526	rs12991124	27179492	0.802193	rs7605526	A	G	0.0196822	1	AC013472.4	0	ncRNA_intronic	0.723	5	5	14	1	1	1	4.539e-05	-4.078	1.93e-07	5	No
PTSD	GTH	1	2	27140573	rs7605526	rs13017554	27170982	0.828856	rs7605526	C	T	0.0407144	1	DPYSL5	0	UTR3	0.613	3a	4	14	1	1	1	0.0001133	3.86	3.106e-07	-5	No
PTSD	GTH	1	2	27345484	rs7605526	rs13017670	27332769	0.7684	rs7605526	G	A	0.0282671	1	CGREF1	0	intronic	3.127	6	5	15	1	0	1	7.094e-05	3.973	8.749e-08	-5.625	No
PTSD	GTH	1	2	27140573	rs7605526	rs13020526	27204650	0.767874	rs7605526	C	T	0.0236668	1	AC013472.4:MAPRE3	0	ncRNA_intronic	6.129	5	4	15	1	1	1	5.688e-05	4.025	3.668e-07	-4.875	No
PTSD	GTH	1	2	27140573	rs7605526	rs13021112	27259794	0.645826	rs7605526	G	A	0.00947185	1	TMEM214	0	intronic	12.7	5	4	4	1	1	1	1.867e-05	4.28	6.401e-07	-4.75	No
PTSD	GTH	1	2	27140573	rs7605526	rs13032059	27233789	0.767874	rs7605526	T	C	0.0147914	1	MAPRE3:AC013472.3	0	ncRNA_intronic	5.236	4	2	15	1	1	1	3.19e-05	-4.159	3.442e-07	4.875	No
PTSD	GTH	1	2	27140573	rs7605526	rs13032100	27233859	0.770469	rs7605526	T	C	0.0141863	1	MAPRE3:AC013472.3	0	ncRNA_intronic	7.876	2a	2	15	1	1	1	3.034e-05	-4.171	3.442e-07	4.875	No
PTSD	GTH	1	2	27140573	rs7605526	rs13035643	27173341	0.809053	rs7605526	A	G	0.035217	1	AC013472.4	0	ncRNA_exonic	6.705	5	4	14	1	1	1	9.395e-05	-3.906	3.099e-07	5	No
PTSD	GTH	1	2	27345484	rs7605526	rs13423359	27334900	0.915289	rs7605526	T	G	0.00315639	1	CGREF1	0	intronic	1.682	6	5	15	1	1	1	5.076e-06	-4.562	3.498e-07	4.875	No
PTSD	GTH	1	2	27140573	rs7605526	rs1440042	27187814	0.778903	rs7605526	G	A	0.0214254	1	AC013472.4	0	ncRNA_intronic	0.051	7	5	14	1	1	1	5.022e-05	4.055	3.536e-07	-4.875	No
PTSD	GTH	1	2	27140573	rs7605526	rs1440044	27226954	0.767874	rs7605526	A	G	0.0178624	1	AC013472.4:MAPRE3:AC013472.3	0	ncRNA_intronic	2.584	NA	5	15	1	1	1	4.013e-05	-4.107	3.508e-07	4.875	No
PTSD	GTH	1	2	27140573	rs7605526	rs1465881	27237614	0.767874	rs7605526	A	G	0.0137364	1	MAPRE3	0	intronic	15.2	5	4	5	1	1	1	2.923e-05	-4.179	5.38e-07	4.875	No
PTSD	GTH	1	2	27345484	rs7605526	rs1866559	27335586	0.914348	rs7605526	C	T	0.00460374	1	CGREF1	0	intronic	3.574	5	5	15	1	1	1	7.956e-06	4.466	7.341e-07	-4.75	No
PTSD	GTH	1	2	27345484	rs7605526	rs1866561	27351279	0.668036	rs7605526	G	A	0.0131739	1	ABHD1	0	intronic	4.462	5	4	5	1	1	1	7.241e-06	4.486	0.0001348	-3.75	No
PTSD	GTH	1	2	27140573	rs7605526	rs1866654	27263122	0.640503	rs7605526	T	C	0.010551	1	TMEM214	0	intronic	6.895	NA	3	4	1	1	1	2.138e-05	-4.25	8.288e-07	4.75	No
PTSD	GTH	1	2	27345484	rs7605526	rs2011616	27302561	0.758481	rs7605526	A	G	0.00954824	1	EMILIN1	0	intronic	7.549	1f	1	5	1	1	1	1.885e-05	-4.278	2.23e-05	4.125	No
PTSD	GTH	1	2	27140573	rs7605526	rs2053385	27231145	0.767874	rs7605526	G	A	0.0171226	1	AC013472.4:MAPRE3:AC013472.3	0	ncRNA_intronic	0.168	NA	2	15	1	1	1	3.817e-05	4.118	5.626e-07	-4.875	No
PTSD	GTH	1	2	27140573	rs7605526	rs2053386	27244712	0.713306	rs7605526	C	T	0.00576191	1	MAPRE3	0	intronic	4.365	4	4	5	1	1	1	1.037e-05	4.409	4.005e-07	-4.875	No
PTSD	GTH	1	2	27140573	rs7605526	rs2119026	27310393	0.631825	rs7605526	G	A	0.0118448	1	KHK	0	intronic	7.073	NA	1	2	1	1	1	2.44e-05	4.22	2.75e-06	-4.5	No
PTSD	GTH	1	2	27140573	rs7605526	rs2289360	27302165	0.632207	rs7605526	T	C	0.00938179	1	EMILIN1	0	intronic	4.297	NA	1	1	1	1	1	1.846e-05	-4.283	7.106e-07	4.75	No
PTSD	GTH	1	2	27140573	rs7605526	rs2304681	27315252	0.655999	rs7605526	A	G	0.00999981	1	KHK	0	exonic	18.13	5	2	15	1	1	1	1.995e-05	-4.265	3.135e-06	4.5	No
PTSD	GTH	1	2	27140573	rs7605526	rs2384572	27324751	0.625024	rs7605526	G	T	0.00762916	1	CGREF1	0	exonic	19.29	NA	4	15	1	1	1	1.443e-05	4.337	3.403e-06	-4.5	No
PTSD	GTH	1	2	27140573	rs7605526	rs2891534	27184446	0.790732	rs7605526	A	G	0.0424587	1	AC013472.4	0	ncRNA_intronic	5.013	5	2	14	1	1	1	0.0001198	-3.847	2.127e-07	5	No
PTSD	GTH	1	2	27140573	rs7605526	rs34732613	27254796	0.647203	rs7605526	T	C	0.0104611	1	TMEM214	981	intergenic	5.331	5	1	5	1	1	1	2.114e-05	-4.252	4.05e-07	4.875	No
PTSD	GTH	1	2	27345484	rs7605526	rs35314190	27339116	0.995591	rs7605526	T	C	0.00225448	1	CGREF1	0	intronic	0.927	6	5	14	1	1	1	3.42e-06	-4.644	1.033e-06	4.75	No
PTSD	GTH	1	2	27140573	rs7605526	rs35456427	27233467	0.767874	rs7605526	T	C	0.0148027	1	MAPRE3:AC013472.3	0	ncRNA_intronic	0.303	4	2	15	1	1	1	3.193e-05	-4.159	2.15e-07	5	No
PTSD	GTH	1	2	27140573	rs7605526	rs3739088	27167784	0.870624	rs7605526	T	C	0.0458334	1	DPYSL5	0	intronic	5.432	5	4	14	1	1	1	0.000133	-3.821	1.411e-07	5.125	No
PTSD	GTH	1	2	27140573	rs7605526	rs3754733	27249245	0.697609	rs7605526	A	G	0.0073371	1	MAPRE3	0	UTR3	10.2	NA	3	4	1	1	1	1.379e-05	-4.347	1.204e-06	4.75	No
PTSD	GTH	1	2	27140573	rs7605526	rs3754734	27299598	0.640503	rs7605526	G	T	0.0103013	1	EMILIN1	1836	intergenic	8.193	1f	2	5	1	1	1	2.072e-05	4.257	7.736e-07	-4.75	No
PTSD	GTH	1	2	27140573	rs7605526	rs3769139	27315714	0.629971	rs7605526	C	T	0.0091543	1	KHK	0	intronic	7.398	4	1	15	1	1	1	1.794e-05	4.289	2.804e-06	-4.5	No
PTSD	GTH	1	2	27140573	rs7605526	rs3806520	27276202	0.640503	rs7605526	G	A	0.0129798	1	AGBL5	0	intronic	7.795	7	4	5	1	1	1	2.739e-05	4.194	7.044e-07	-4.75	No
PTSD	GTH	1	2	27140573	rs7605526	rs3820822	27155862	0.879143	rs7605526	A	G	0.0439371	1	DPYSL5	0	intronic	0.226	5	4	14	1	1	1	0.0001256	-3.835	8.167e-08	5.125	No
PTSD	GTH	1	2	27140573	rs7605526	rs4233714	27181454	0.802193	rs7605526	G	A	0.0271902	1	AC013472.4	0	ncRNA_intronic	4.241	1f	5	14	1	1	1	6.752e-05	3.985	2.98e-07	-5	No
PTSD	GTH	1	2	27140573	rs7605526	rs4572551	27194013	0.77493	rs7605526	T	C	0.018337	1	AC013472.4:MAPRE3	0	ncRNA_intronic	11.17	3a	1	2	1	1	1	4.144e-05	-4.099	3.72e-07	4.875	No
PTSD	GTH	1	2	27140573	rs7605526	rs4665363	27156416	0.879143	rs7605526	G	T	0.0415047	1	DPYSL5	0	intronic	3.476	5	4	14	1	1	1	0.0001162	3.854	8.592e-08	-5.125	No
PTSD	GTH	1	2	27140573	rs7605526	rs4665364	27182155	0.802193	rs7605526	T	C	0.0294511	1	AC013472.4	0	ncRNA_intronic	2.212	6	5	14	1	1	1	7.49e-05	-3.96	1.859e-07	5	No
PTSD	GTH	1	2	27140573	rs7605526	rs4665365	27182160	0.802193	rs7605526	A	G	0.0266575	1	AC013472.4	0	ncRNA_intronic	0.547	6	5	14	1	1	1	6.589e-05	-3.991	1.855e-07	5	No
PTSD	GTH	1	2	27140573	rs7605526	rs4665366	27212596	0.771395	rs7605526	A	G	0.0141064	1	AC013472.4:MAPRE3:AC013472.3	0	ncRNA_intronic	0.519	7	5	15	1	1	1	3.014e-05	-4.172	4.506e-07	4.875	No
PTSD	GTH	1	2	27140573	rs7605526	rs4665929	27155849	0.879143	rs7605526	T	G	0.034744	1	DPYSL5	0	intronic	10.77	5	4	14	1	1	1	9.227e-05	-3.91	7.984e-08	5.125	No
PTSD	GTH	1	2	27140573	rs7605526	rs4665930	27173520	0.809053	rs7605526	T	C	0.0343836	1	AC013472.4	0	ncRNA_intronic	1.179	5	4	14	1	1	1	9.101e-05	-3.913	2.872e-07	5	No
PTSD	GTH	1	2	27140573	rs7605526	rs4665935	27229892	0.771395	rs7605526	A	C	0.0108237	1	AC013472.4:MAPRE3:AC013472.3	0	ncRNA_intronic	6.874	4	2	15	1	1	1	2.199e-05	-4.244	3.224e-06	4.75	No
PTSD	GTH	1	2	27140573	rs7605526	rs4665943	27295885	0.675816	rs7605526	T	C	0.0062628	1	OST4	1243	intergenic	14.71	1d	1	7	1	1	1	1.142e-05	-4.388	9.508e-08	5.125	No
PTSD	GTH	1	2	27345484	rs7605526	rs4665946	27347931	0.669478	rs7605526	A	C	0.00994269	1	ABHD1	0	intronic	2.985	7	5	5	1	1	1	7.02e-06	-4.493	0.0001018	3.75	No
PTSD	GTH	1	2	27345484	rs7605526	rs4665947	27348029	0.661002	rs7605526	C	T	0.0104567	1	ABHD1	0	intronic	7.009	6	5	5	1	1	1	9.086e-06	4.438	0.0001074	-3.75	No
PTSD	GTH	1	2	27140573	rs7605526	rs4992933	27178972	0.818122	rs7605526	C	A	0.0274277	1	AC013472.4	0	ncRNA_intronic	1.488	5	5	14	1	1	1	6.826e-05	3.982	3.664e-07	-4.875	No
PTSD	GTH	1	2	27140573	rs7605526	rs6547355	27210205	0.767874	rs7605526	G	A	0.0176211	1	AC013472.4:MAPRE3:AC013472.3	0	ncRNA_intronic	4.14	7	4	5	1	1	1	3.948e-05	4.11	2.239e-07	-5	No
PTSD	GTH	1	2	27140573	rs7605526	rs6547401	27284845	0.640397	rs7605526	A	G	0.00858883	1	AGBL5	0	intronic	1.463	6	4	5	1	1	1	1.671e-05	-4.305	7.082e-07	4.75	No
PTSD	GTH	1	2	27140573	rs7605526	rs6547413	27312882	0.631825	rs7605526	A	G	0.00830212	1	KHK	0	intronic	1.905	6	1	15	1	1	1	1.602e-05	-4.314	1.918e-06	4.625	No
PTSD	GTH	1	2	27140573	rs7605526	rs6705514	27213937	0.732939	rs7605526	T	C	0.0313231	1	AC013472.4:MAPRE3:AC013472.3	0	ncRNA_intronic	0.008	7	5	15	1	1	1	8.098e-05	-3.941	2.949e-08	5.375	No
PTSD	GTH	1	2	27140573	rs7605526	rs6714547	27321206	0.629971	rs7605526	T	G	0.0102936	1	KHK	0	intronic	1.66	7	4	15	1	1	1	2.07e-05	-4.257	2.121e-06	4.625	No
PTSD	GTH	1	2	27140573	rs7605526	rs6716275	27227707	0.767874	rs7605526	A	G	0.0177404	1	AC013472.4:MAPRE3:AC013472.3	0	ncRNA_intronic	1.814	6	5	15	1	1	1	3.98e-05	-4.109	5.592e-07	4.875	No
PTSD	GTH	1	2	27345484	rs7605526	rs6741646	27348198	0.660454	rs7605526	T	C	0.00994269	1	ABHD1	0	intronic	2.116	5	5	5	1	1	1	7.26e-06	-4.486	0.0001018	3.75	No
PTSD	GTH	1	2	27140573	rs7605526	rs6742004	27309659	0.631825	rs7605526	A	C	0.0110138	1	KHK	0	UTR5	9.974	4	1	1	1	1	1	2.242e-05	-4.239	1.166e-06	4.75	No
PTSD	GTH	1	2	27140573	rs7605526	rs6754356	27315021	0.629971	rs7605526	G	A	0.0125437	1	KHK	0	intronic	0.456	5	2	15	1	1	1	2.62e-05	4.204	2.703e-06	-4.5	No
PTSD	GTH	1	2	27140573	rs7605526	rs6754371	27315064	0.658715	rs7605526	G	A	0.00821717	1	KHK	0	intronic	0.489	5	2	15	1	1	1	1.581e-05	4.317	7.828e-07	-4.75	No
PTSD	GTH	1	2	27140573	rs7605526	rs714513	27206474	0.767874	rs7605526	T	C	0.0224832	1	AC013472.4:MAPRE3	0	ncRNA_intronic	6.813	NA	5	15	1	1	1	5.326e-05	-4.041	3.662e-07	4.875	No
PTSD	GTH	1	2	27140573	rs7605526	rs722911	27211212	0.767874	rs7605526	A	G	0.0172536	1	AC013472.4:MAPRE3:AC013472.3	0	ncRNA_intronic	7.404	NA	4	15	1	1	1	3.851e-05	-4.116	2.239e-07	5	No
PTSD	GTH	1	2	27140573	rs7605526	rs7355650	27245475	0.716933	rs7605526	C	T	0.0039684	1	MAPRE3	0	intronic	1.644	7	4	4	1	1	1	6.655e-06	4.504	1.261e-06	-4.625	No
PTSD	GTH	1	2	27140573	rs7605526	rs7560144	27280460	0.640503	rs7605526	A	G	0.0120518	1	AGBL5	0	intronic	6.592	1f	4	4	1	1	1	2.492e-05	-4.216	7.82e-07	4.75	No
PTSD	GTH	1	2	27345484	rs7605526	rs7582361	27336376	0.901798	rs7605526	C	T	0.00352157	1	CGREF1	0	intronic	2.367	5	5	15	1	1	1	5.812e-06	4.533	1.117e-06	-4.75	No
PTSD	GTH	1	2	27140573	rs7605526	rs7584145	27267248	0.642463	rs7605526	A	C	0.00986701	1	AGBL5	0	intronic	1.255	7	5	5	1	1	1	1.962e-05	-4.269	4.368e-07	4.875	No
PTSD	GTH	1	2	27140573	rs7605526	rs7585127	27179371	0.794673	rs7605526	A	G	0.0488216	1	AC013472.4	0	ncRNA_intronic	0.186	1f	5	14	1	1	1	0.0001442	-3.801	2.573e-07	5	No
PTSD	GTH	1	2	27140573	rs7605526	rs7585410	27202120	0.767874	rs7605526	A	G	0.0202327	1	AC013472.4:MAPRE3	0	ncRNA_intronic	10.87	7	5	15	1	1	1	4.7e-05	-4.07	2.27e-07	5	No
PTSD	GTH	1	2	27140573	rs7605526	rs7602823	27309406	0.617274	rs7605526	A	G	0.00813933	1	EMILIN1	134	upstream	7.708	1f	1	1	1	1	1	1.562e-05	-4.32	2.166e-06	4.625	No
PTSD	GTH	1	2	27345484	rs7605526	rs7605526	27345484	1	rs7605526	A	G	0.001241	1	ABHD1	1197	intergenic	6.143	1f	2	14	1	1	1	1.669e-06	-4.79	6.304e-07	4.875	No
PTSD	GTH	1	2	27140573	rs7605526	rs7606840	27243364	0.704945	rs7605526	A	G	0.007766	1	MAPRE3	0	intronic	5.648	2b	2	5	1	1	1	1.474e-05	-4.333	6.841e-07	4.75	No
PTSD	GTH	1	2	27140573	rs7605526	rs893789	27183970	0.814057	rs7605526	C	T	0.0255864	1	AC013472.4	0	ncRNA_intronic	0.738	7	5	14	1	1	1	6.273e-05	4.002	3.695e-07	-4.875	No
PTSD	GTH	1	2	27140573	rs7605526	rs893790	27201857	0.771395	rs7605526	C	T	0.0128171	1	AC013472.4:MAPRE3	0	ncRNA_intronic	4.253	7	5	15	1	1	1	2.694e-05	4.198	4.556e-07	-4.875	No
PTSD	GTH	1	2	27140573	rs7605526	rs920433	27212526	0.767874	rs7605526	A	C	0.0175611	1	AC013472.4:MAPRE3:AC013472.3	0	ncRNA_intronic	0.08	7	5	15	1	1	1	3.932e-05	-4.111	3.537e-07	4.875	No
PTSD	GTH	1	2	27140573	rs7605526	rs920437	27157396	0.879143	rs7605526	A	G	0.0435866	1	DPYSL5	0	intronic	0.123	NA	4	14	1	1	1	0.0001242	-3.838	5.083e-08	5.25	No
PTSD	GTH	2	2	61500322	rs7583383	rs7583383	61500322	1	rs7583383	A	G	0.0462479	2	USP34	0	intronic	1.848	1f	2	5	1	1	1	0.0001345	-3.818	3.155e-05	-4	Yes
PTSD	GTH	3	5	131447104	rs247008	rs247008	131447104	1	rs247008	A	G	0.0453861	3	snoZ6	31277	intergenic	7.814	1f	5	15	0	1	1	0.0001314	-3.824	2.402e-05	-4.125	Yes
PTSD	GTH	4	12	104667244	rs10778315	rs10778315	104667244	1	rs10778315	A	G	0.0442591	4	TXNRD1:RP11-818F20.5	0	ncRNA_intronic	6.073	6	5	15	1	0	1	0.0001269	-3.832	0.0001384	4	No
PTSD	GTH	5	12	118590579	rs795483	rs795483	118590579	1	rs795483	T	C	0.0467645	5	TAOK3	0	intronic	6.731	NA	4	4	1	1	1	3.542e-05	-4.135	0.0005013	-3.375	Yes
PTSD	GTH	6	12	123593382	rs7132277	rs7132277	123593382	1	rs7132277	T	C	0.0443329	6	PITPNM2	0	intronic	3.198	5	4	5	1	1	1	0.0001272	-3.832	0.0001519	-3.6	Yes
PTSD	GTH	7	17	43919070	rs2316767	rs10445333	43916509	0.989289	rs2316767	G	A	0.00010032	7	CRHR1	3314	intergenic	9.333	5	5	15	1	1	1	6.956e-08	-5.392	5.205e-09	-6	Yes
PTSD	GTH	7	17	43919070	rs2316767	rs10445362	43914554	0.989289	rs2316767	A	C	0.000108582	7	CRHR1	1359	intergenic	4.857	5	5	15	1	1	1	7.689e-08	5.374	1.276e-08	5.6	Yes
PTSD	GTH	7	17	43919070	rs2316767	rs10445363	43914558	0.989289	rs2316767	A	G	0.000102043	7	CRHR1	1363	intergenic	0.374	5	5	15	1	1	1	7.122e-08	5.388	6.016e-09	5.7	Yes
PTSD	GTH	7	17	43919070	rs2316767	rs10445364	43916356	0.989289	rs2316767	A	G	0.000100677	7	CRHR1	3161	intergenic	1.099	1f	5	15	1	1	1	6.99e-08	5.391	3.714e-09	6.1	Yes
PTSD	GTH	7	17	43460374	rs2316767	rs11012	43513441	0.684499	rs2316767	T	C	0.000275755	7	PLEKHM1	0	UTR3	0.233	NA	4	4	1	1	1	2.555e-07	5.154	1.029e-07	5.4	Yes
PTSD	GTH	7	17	43919070	rs2316767	rs11079717	43835351	0.989289	rs2316767	C	T	0.000150722	7	CRHR1:RP11-105N13.4	0	ncRNA_intronic	4.034	1f	5	14	1	1	1	1.175e-07	-5.297	5.491e-07	-4.83333	Yes
PTSD	GTH	7	17	43919070	rs2316767	rs11079719	43840006	0.968305	rs2316767	G	T	0.000133425	7	CRHR1:RP11-105N13.4	0	ncRNA_intronic	9.06	1f	5	14	1	1	1	1.002e-07	-5.326	7.908e-08	-5.45455	Yes
PTSD	GTH	7	17	43919070	rs2316767	rs11079720	43840016	0.9839	rs2316767	A	G	0.000367578	7	CRHR1:RP11-105N13.4	0	ncRNA_intronic	6.475	1f	5	14	1	1	1	3.676e-07	5.085	2.085e-08	5.54545	Yes
PTSD	GTH	7	17	43919070	rs2316767	rs11079721	43840107	0.989289	rs2316767	A	C	0.000137363	7	CRHR1:RP11-105N13.4	0	ncRNA_intronic	5.565	1f	5	14	1	1	1	1.039e-07	5.32	2.483e-08	5.45455	Yes
PTSD	GTH	7	17	43919070	rs2316767	rs11079723	43841729	0.983989	rs2316767	C	T	0.000160941	7	CRHR1:RP11-105N13.4	0	ncRNA_intronic	2.296	1f	5	14	1	1	1	1.277e-07	-5.282	4.871e-08	-5.36364	Yes
PTSD	GTH	7	17	43919070	rs2316767	rs11079724	43841912	0.989289	rs2316767	T	C	0.00014848	7	CRHR1:RP11-105N13.4	0	ncRNA_intronic	4.166	1f	5	14	1	1	1	1.151e-07	5.301	1.681e-08	5.54545	Yes
PTSD	GTH	7	17	43919070	rs2316767	rs11079725	43923934	0.989289	rs2316767	C	T	0.000103619	7	MAPT-AS1:SPPL2C	0	exonic	0.169	1f	5	15	1	1	1	7.272e-08	-5.384	3.713e-09	-6.1	Yes
PTSD	GTH	7	17	43919070	rs2316767	rs111370985	43852742	0.989289	rs2316767	C	T	0.000131831	7	CRHR1:RP11-105N13.4	0	ncRNA_intronic	5.079	5	5	14	1	1	1	9.874e-08	-5.329	5.589e-08	-5.6	Yes
PTSD	GTH	7	17	43919070	rs2316767	rs111374028	43846820	0.989289	rs2316767	A	G	0.000141062	7	CRHR1:RP11-105N13.4	0	ncRNA_intronic	3.475	7	5	14	1	1	1	1.075e-07	5.314	2.415e-08	5.45455	Yes
PTSD	GTH	7	17	43460374	rs2316767	rs111423688	43538523	0.689025	rs2316767	A	G	0.000222834	7	PLEKHM1:AC091132.1	0	ncRNA_intronic	1.512	7	4	5	1	1	1	1.942e-07	5.205	1.445e-07	5.09091	Yes
PTSD	GTH	7	17	43919070	rs2316767	rs111433752	43857989	0.9839	rs2316767	G	T	0.000267787	7	CRHR1:RP11-105N13.4	0	ncRNA_intronic	0.741	7	5	14	1	1	1	2.455e-07	-5.161	1.059e-08	-5.58333	Yes
PTSD	GTH	7	17	43919070	rs2316767	rs111664122	43857990	0.9839	rs2316767	C	T	0.000281149	7	CRHR1:RP11-105N13.4	0	ncRNA_intronic	3.82	7	5	14	1	1	1	2.625e-07	-5.149	7.979e-09	-5.58333	Yes
PTSD	GTH	7	17	43919070	rs2316767	rs111735741	43856372	0.9839	rs2316767	A	G	8.37891e-05	7	CRHR1:RP11-105N13.4	0	ncRNA_intronic	5.121	5	5	14	1	0	1	5.537e-08	5.433	1.931e-08	5.8	Yes
PTSD	GTH	7	17	43919070	rs2316767	rs111739681	43898459	0.989289	rs2316767	T	C	0.000116687	7	CRHR1	0	intronic	10.35	5	5	15	1	1	1	8.422e-08	5.358	4.732e-08	5.4	Yes
PTSD	GTH	7	17	43460374	rs2316767	rs111960572	43563349	0.65429	rs2316767	A	G	0.000357873	7	PLEKHM1	0	intronic	1.125	6	5	5	1	1	1	3.56e-07	5.091	2.433e-07	5	Yes
PTSD	GTH	7	17	43919070	rs2316767	rs112137135	43900817	0.989289	rs2316767	G	A	0.000107369	7	CRHR1	0	intronic	7.258	4	5	15	1	1	0	7.585e-08	-5.377	3.994e-08	-5.4	Yes
PTSD	GTH	7	17	43460374	rs2316767	rs112275793	43563304	0.65429	rs2316767	C	A	0.000221574	7	PLEKHM1	0	intronic	1.638	6	5	5	1	1	1	1.927e-07	-5.206	2.377e-07	-5	Yes
PTSD	GTH	7	17	43460374	rs2316767	rs112538459	43527323	0.689025	rs2316767	T	C	0.000257443	7	PLEKHM1	0	intronic	1.698	6	4	5	1	1	1	2.331e-07	5.171	8.171e-08	5.4	Yes
PTSD	GTH	7	17	43919070	rs2316767	rs112583797	43918418	0.989289	rs2316767	G	A	0.000103619	7	MAPT-AS1	2598	intergenic	1.863	7	5	15	1	1	1	7.272e-08	-5.384	3.72e-09	-6.1	Yes
PTSD	GTH	7	17	43460374	rs2316767	rs112995489	43563305	0.65429	rs2316767	G	T	0.000213087	7	PLEKHM1	0	intronic	1.801	6	5	5	1	1	1	1.829e-07	-5.216	2.557e-07	-5	Yes
PTSD	GTH	7	17	43460374	rs2316767	rs113575082	43524526	0.689025	rs2316767	T	C	0.00024196	7	PLEKHM1	0	intronic	6.179	5	4	5	1	1	1	2.157e-07	5.185	5.622e-08	5.5	Yes
PTSD	GTH	7	17	43919070	rs2316767	rs113762994	43847095	0.989289	rs2316767	T	C	0.000144444	7	CRHR1:RP11-105N13.4	0	ncRNA_intronic	1.835	7	5	14	1	1	1	1.109e-07	5.308	2.928e-09	5.81818	Yes
PTSD	GTH	7	17	43919070	rs2316767	rs113871181	43852733	0.989289	rs2316767	A	G	0.000128231	7	CRHR1:RP11-105N13.4	0	ncRNA_intronic	1.826	5	5	14	1	1	1	9.552e-08	5.335	5.792e-08	5.6	Yes
PTSD	GTH	7	17	43919070	rs2316767	rs113934115	43847039	0.989289	rs2316767	T	C	0.00013227	7	CRHR1:RP11-105N13.4	0	ncRNA_intronic	2.416	7	5	14	1	1	1	9.914e-08	5.328	1.796e-08	5.54545	Yes
PTSD	GTH	7	17	43919070	rs2316767	rs117365970	43893259	0.989289	rs2316767	A	G	9.76354e-05	7	CRHR1:RP11-105N13.4	0	ncRNA_intronic	3.226	3a	5	14	1	1	1	6.705e-08	5.399	2.709e-08	5.5	Yes
PTSD	GTH	7	17	43919070	rs2316767	rs117646503	43893260	0.989289	rs2316767	C	T	0.000107405	7	CRHR1:RP11-105N13.4	0	ncRNA_intronic	5.739	3a	5	14	1	1	1	7.588e-08	-5.377	1.776e-08	-5.6	Yes
PTSD	GTH	7	17	43919070	rs2316767	rs12150390	43896228	0.989289	rs2316767	C	T	0.000107721	7	CRHR1	0	intronic	17.47	5	5	15	1	1	1	7.615e-08	-5.376	3.68e-08	-5.4	Yes
PTSD	GTH	7	17	43919070	rs2316767	rs12150621	43838482	0.989289	rs2316767	T	G	0.000148008	7	CRHR1:RP11-105N13.4	0	ncRNA_intronic	1.795	6	5	14	1	1	1	1.146e-07	5.302	1.576e-07	5.36364	Yes
PTSD	GTH	7	17	43919070	rs2316767	rs12185235	43923703	0.989289	rs2316767	T	C	0.000108986	7	MAPT-AS1:SPPL2C	0	exonic	5.04	1f	5	15	1	1	1	7.724e-08	5.373	3.59e-09	6.1	Yes
PTSD	GTH	7	17	43919070	rs2316767	rs12185268	43923683	0.989289	rs2316767	G	A	0.000106117	7	MAPT-AS1:SPPL2C	0	exonic	8.654	1f	5	15	1	1	1	7.479e-08	-5.379	3.352e-09	-6.1	Yes
PTSD	GTH	7	17	43919070	rs2316767	rs12373123	43924073	0.989289	rs2316767	C	T	0.000113458	7	MAPT-AS1:SPPL2C	0	exonic	23.3	1f	5	15	1	1	1	8.122e-08	-5.364	3.638e-09	-6.1	Yes
PTSD	GTH	7	17	43919070	rs2316767	rs12373124	43924219	0.989289	rs2316767	C	T	0.000115194	7	MAPT-AS1:SPPL2C	0	exonic	0.387	NA	5	15	1	1	1	8.282e-08	-5.361	3.549e-09	-6.1	Yes
PTSD	GTH	7	17	43919070	rs2316767	rs12373139	43924130	0.989289	rs2316767	A	G	0.00010368	7	MAPT-AS1:SPPL2C	0	exonic	4.046	1f	5	15	1	1	1	7.277e-08	5.384	3.707e-09	6.1	Yes
PTSD	GTH	7	17	43919070	rs2316767	rs12373140	43924231	0.989289	rs2316767	A	G	0.000102432	7	MAPT-AS1:SPPL2C	0	exonic	12.99	5	5	15	1	1	1	7.16e-08	5.387	3.547e-09	6.1	Yes
PTSD	GTH	7	17	43919070	rs2316767	rs12373168	43924337	0.9739	rs2316767	C	A	0.000148102	7	MAPT-AS1:SPPL2C	0	ncRNA_intronic	6.155	1f	5	15	1	1	1	1.147e-07	-5.302	2.462e-09	-6.2	Yes
PTSD	GTH	7	17	43460374	rs2316767	rs12452273	43552921	0.660837	rs2316767	T	C	0.000177714	7	PLEKHM1	0	exonic	8.02	5	4	4	1	1	1	1.449e-07	5.259	1.412e-07	5.36364	Yes
PTSD	GTH	7	17	43460374	rs2316767	rs12939187	43508223	0.689025	rs2316767	T	G	0.000306224	7	ARHGAP27	0	intronic	6.965	4	1	11	1	1	1	2.911e-07	5.129	1.63e-07	5.3	Yes
PTSD	GTH	7	17	43460374	rs2316767	rs12940792	43492357	0.700755	rs2316767	T	C	0.000422473	7	ARHGAP27	0	intronic	2.327	5	5	15	1	1	1	4.407e-07	5.05	3.906e-07	4.90909	Yes
PTSD	GTH	7	17	43460374	rs2316767	rs12942666	43499839	0.691209	rs2316767	G	A	0.000372478	7	ARHGAP27	0	intronic	7.194	6	4	15	1	1	1	3.736e-07	-5.082	3.87e-07	-4.90909	Yes
PTSD	GTH	7	17	43460374	rs2316767	rs12942951	43493835	0.67789	rs2316767	C	T	0.000370282	7	ARHGAP27	0	intronic	6.533	5	5	15	1	0	1	3.709e-07	-5.083	5.432e-07	-5.09091	Yes
PTSD	GTH	7	17	43919070	rs2316767	rs12943085	43834482	0.989289	rs2316767	A	G	0.000147247	7	CRHR1:RP11-105N13.4	0	ncRNA_intronic	11.98	5	5	14	1	1	1	1.138e-07	5.303	1.501e-06	4.75	Yes
PTSD	GTH	7	17	43460374	rs2316767	rs12946723	43496828	0.691209	rs2316767	T	C	0.000228834	7	ARHGAP27	0	intronic	0.285	6	4	15	1	0	1	2.015e-07	5.198	2.863e-07	5	Yes
PTSD	GTH	7	17	43460374	rs2316767	rs12946900	43512206	0.689025	rs2316767	G	A	0.000259995	7	ARHGAP27	418	upstream	2.186	2c	4	5	1	1	1	2.361e-07	-5.168	1.013e-07	-5.4	Yes
PTSD	GTH	7	17	43460374	rs2316767	rs12947718	43493101	0.700755	rs2316767	A	G	0.00045453	7	ARHGAP27	0	intronic	0.362	1f	2	15	1	1	1	4.807e-07	5.034	5.277e-07	4.81818	Yes
PTSD	GTH	7	17	43919070	rs2316767	rs12948216	43836673	0.989289	rs2316767	T	C	0.000154447	7	CRHR1:RP11-105N13.4	0	ncRNA_intronic	0.014	6	5	14	1	1	1	1.216e-07	5.291	5.504e-07	4.83333	Yes
PTSD	GTH	7	17	43460374	rs2316767	rs12949256	43507297	0.689025	rs2316767	T	C	0.000256842	7	ARHGAP27	0	exonic	14.99	4	1	13	1	0	1	2.324e-07	5.171	2.191e-07	5	Yes
PTSD	GTH	7	17	43460374	rs2316767	rs12952764	43497210	0.691209	rs2316767	A	G	0.000363433	7	ARHGAP27	0	intronic	0.507	5	4	15	1	1	1	3.626e-07	5.088	3.874e-07	4.90909	Yes
PTSD	GTH	7	17	43919070	rs2316767	rs1378358	44787312	0.878837	rs2316767	T	C	0.000780144	7	NSF	0	intronic	2.785	NA	4	5	1	1	1	9.477e-07	4.902	1.516e-07	5.44444	Yes
PTSD	GTH	7	17	43919070	rs2316767	rs1396862	43902997	0.989289	rs2316767	A	G	0.000108001	7	CRHR1	0	intronic	0.045	NA	5	14	1	1	0	7.639e-08	5.375	3.73e-08	5.4	Yes
PTSD	GTH	7	17	43919070	rs2316767	rs142167	44795234	0.713926	rs2316767	G	A	0.0112475	7	NSF	0	intronic	3.534	6	4	5	1	1	1	2.296e-05	-4.234	5.99e-07	-4.77778	Yes
PTSD	GTH	7	17	43460374	rs2316767	rs149366495	43549608	0.660837	rs2316767	A	G	0.000167531	7	PLEKHM1	0	intronic	11.28	4	4	5	1	1	0	1.342e-07	5.273	8.153e-08	5.18182	Yes
PTSD	GTH	7	17	43919070	rs2316767	rs169201	44790203	0.878837	rs2316767	G	A	0.000891555	7	NSF	0	intronic	10.01	6	4	5	1	1	1	1.111e-06	-4.871	5.277e-07	-5.22222	Yes
PTSD	GTH	7	17	43919070	rs2316767	rs16940665	43907896	0.989289	rs2316767	C	T	0.000108801	7	CRHR1	0	exonic	10.05	1f	5	15	1	1	0	7.708e-08	-5.374	3.831e-08	-5.4	Yes
PTSD	GTH	7	17	43919070	rs2316767	rs16940668	43907966	0.989289	rs2316767	A	G	0.000113195	7	CRHR1	0	intronic	1.686	5	5	15	1	1	0	8.098e-08	5.365	3.864e-08	5.4	Yes
PTSD	GTH	7	17	43919070	rs2316767	rs16940671	43908151	0.989289	rs2316767	T	C	9.92625e-05	7	CRHR1	0	intronic	6.787	5	5	15	1	1	0	6.856e-08	5.395	4.634e-08	5.7	Yes
PTSD	GTH	7	17	43919070	rs2316767	rs16940672	43908152	0.989289	rs2316767	T	C	0.000101436	7	CRHR1	0	intronic	0.756	5	5	15	1	1	0	7.063e-08	5.39	4.285e-08	5.7	Yes
PTSD	GTH	7	17	43919070	rs2316767	rs16940674	43910507	0.989289	rs2316767	T	C	0.000113228	7	CRHR1	0	exonic	17.55	1f	5	15	1	1	1	8.101e-08	5.365	2.669e-08	5.5	Yes
PTSD	GTH	7	17	43919070	rs2316767	rs16940676	43911036	0.9839	rs2316767	A	G	0.000106793	7	CRHR1	0	intronic	0.531	5	5	15	1	1	1	7.536e-08	5.378	2.744e-08	5.5	Yes
PTSD	GTH	7	17	43919070	rs2316767	rs16940677	43911898	0.989289	rs2316767	T	C	0.00010032	7	CRHR1	0	intronic	0.987	1f	5	15	1	1	1	6.956e-08	5.392	1.826e-08	5.5	Yes
PTSD	GTH	7	17	43919070	rs2316767	rs17425752	43906726	0.9839	rs2316767	C	A	9.92732e-05	7	CRHR1	0	intronic	2.573	5	5	15	1	1	0	6.857e-08	-5.395	4.063e-08	-5.4	Yes
PTSD	GTH	7	17	43460374	rs2316767	rs17631303	43516402	0.689025	rs2316767	G	A	0.000223002	7	PLEKHM1	0	intronic	10.76	1d	3	4	1	1	1	1.944e-07	-5.205	7.667e-08	-5.4	Yes
PTSD	GTH	7	17	43460374	rs2316767	rs17631676	43549526	0.660837	rs2316767	G	A	0.000172768	7	PLEKHM1	0	intronic	0.51	6	4	5	1	0	0	1.396e-07	-5.266	7.734e-08	-5.18182	Yes
PTSD	GTH	7	17	43919070	rs2316767	rs17689378	43881790	0.978594	rs2316767	T	C	0.000124435	7	CRHR1:RP11-105N13.4	0	ncRNA_intronic	2.946	5	5	14	1	1	1	9.188e-08	5.342	5.328e-08	5.4	Yes
PTSD	GTH	7	17	43919070	rs2316767	rs17689471	43892973	0.989289	rs2316767	C	T	0.000108047	7	CRHR1:RP11-105N13.4	0	ncRNA_intronic	0.364	1f	5	14	1	1	1	7.643e-08	-5.375	5.229e-08	-5.4	Yes
PTSD	GTH	7	17	43919070	rs2316767	rs17689824	43904397	0.989289	rs2316767	T	C	0.000114309	7	CRHR1	0	intronic	4.425	1f	5	14	1	1	0	8.2e-08	5.363	3.755e-08	5.4	Yes
PTSD	GTH	7	17	43919070	rs2316767	rs17689882	43906828	0.9839	rs2316767	A	G	0.000128174	7	CRHR1	0	intronic	6.828	1f	4	15	1	1	0	9.547e-08	5.335	6.098e-08	5.3	Yes
PTSD	GTH	7	17	43919070	rs2316767	rs17689918	43910088	0.989289	rs2316767	A	G	0.000103274	7	CRHR1	0	intronic	3.79	1f	5	15	1	1	1	7.243e-08	5.385	3.037e-08	5.5	Yes
PTSD	GTH	7	17	43919070	rs2316767	rs17690176	43916773	0.984107	rs2316767	C	A	0.000109697	7	CRHR1	3578	intergenic	5.131	5	5	15	1	1	1	7.786e-08	-5.372	5.252e-09	-6	Yes
PTSD	GTH	7	17	43919070	rs2316767	rs17690314	43919884	0.989289	rs2316767	G	T	0.000101114	7	MAPT-AS1	1132	intergenic	0.244	1f	5	15	1	1	1	7.032e-08	-5.39	3.715e-09	-6.1	Yes
PTSD	GTH	7	17	43919070	rs2316767	rs17690326	43920974	0.989289	rs2316767	C	T	0.000102534	7	MAPT-AS1	42	downstream	0.997	1f	5	15	1	1	1	7.17e-08	-5.387	3.719e-09	-6.1	Yes
PTSD	GTH	7	17	43919070	rs2316767	rs17690661	43924521	0.989289	rs2316767	A	G	0.000104725	7	MAPT-AS1	0	ncRNA_intronic	0.069	1f	5	15	1	1	1	7.363e-08	5.382	2.625e-09	6.2	Yes
PTSD	GTH	7	17	43919070	rs2316767	rs17690679	43924803	0.989289	rs2316767	G	A	9.75809e-05	7	MAPT-AS1	0	ncRNA_intronic	6.843	1f	5	15	1	1	1	6.7e-08	-5.399	2.625e-09	-6.2	Yes
PTSD	GTH	7	17	43919070	rs2316767	rs17690703	43925297	0.822241	rs2316767	T	C	0.000419851	7	MAPT-AS1	0	ncRNA_intronic	8.55	1b	5	15	1	1	1	4.369e-07	5.052	2.424e-06	4.8	Yes
PTSD	GTH	7	17	43919070	rs2316767	rs17690987	43931626	0.989289	rs2316767	C	T	9.39482e-05	7	MAPT-AS1	0	ncRNA_intronic	8.747	3a	5	14	1	1	1	6.375e-08	-5.408	1.169e-07	-5.36364	Yes
PTSD	GTH	7	17	43919070	rs2316767	rs17762769	43893403	0.989289	rs2316767	A	G	0.000107264	7	CRHR1:RP11-105N13.4	0	ncRNA_intronic	2.086	1f	5	14	1	1	1	7.576e-08	5.377	5.272e-08	5.4	Yes
PTSD	GTH	7	17	43919070	rs2316767	rs17762882	43898887	0.989289	rs2316767	C	T	0.000129743	7	CRHR1	0	intronic	0.436	5	5	15	1	1	1	9.686e-08	-5.333	4.106e-08	-5.4	Yes
PTSD	GTH	7	17	43919070	rs2316767	rs17762912	43899161	0.989289	rs2316767	C	A	0.000123127	7	CRHR1	0	intronic	5.16	5	5	15	1	1	1	9.054e-08	-5.345	4.013e-08	-5.4	Yes
PTSD	GTH	7	17	43919070	rs2316767	rs17762954	43899786	0.989289	rs2316767	T	C	0.000123117	7	CRHR1	0	intronic	10.48	1f	5	15	1	1	1	9.053e-08	5.345	4.059e-08	5.4	Yes
PTSD	GTH	7	17	43919070	rs2316767	rs17763050	43903336	0.989289	rs2316767	A	G	0.00012145	7	CRHR1	0	intronic	0.116	5	5	14	1	1	0	8.885e-08	5.348	2.783e-08	5.5	Yes
PTSD	GTH	7	17	43919070	rs2316767	rs17763086	43905481	0.989289	rs2316767	G	T	0.000105592	7	CRHR1	0	intronic	0.042	1f	5	14	1	1	0	7.435e-08	-5.38	3.789e-08	-5.4	Yes
PTSD	GTH	7	17	43919070	rs2316767	rs17763199	43910183	0.983841	rs2316767	A	G	9.88993e-05	7	CRHR1	0	intronic	0.66	5	5	15	1	1	1	6.822e-08	5.396	2.615e-08	5.5	Yes
PTSD	GTH	7	17	43919070	rs2316767	rs17763515	43917818	0.989289	rs2316767	A	G	0.000101673	7	MAPT-AS1	3198	intergenic	2.528	5	5	15	1	1	1	7.086e-08	5.389	3.837e-09	6.1	Yes
PTSD	GTH	7	17	43919070	rs2316767	rs17763533	43918190	0.989289	rs2316767	C	T	0.000101622	7	MAPT-AS1	2826	intergenic	0.248	1f	5	15	1	1	1	7.081e-08	-5.389	5.234e-09	-6	Yes
PTSD	GTH	7	17	43919070	rs2316767	rs17763596	43921210	0.989289	rs2316767	T	G	0.000102269	7	MAPT-AS1	0	ncRNA_exonic	0.826	1f	5	15	1	1	1	7.144e-08	5.388	3.723e-09	6.1	Yes
PTSD	GTH	7	17	43919070	rs2316767	rs17763634	43921754	0.989289	rs2316767	C	T	0.00012352	7	MAPT-AS1	0	ncRNA_intronic	1.123	1f	5	15	1	1	1	9.094e-08	-5.344	4.237e-09	-6.1	Yes
PTSD	GTH	7	17	43919070	rs2316767	rs17769490	43925605	0.984107	rs2316767	A	G	0.000122149	7	MAPT-AS1	0	ncRNA_intronic	5.553	1f	5	14	1	1	1	8.955e-08	5.347	6.248e-09	6	Yes
PTSD	GTH	7	17	43919070	rs2316767	rs17769552	43927290	0.9415	rs2316767	A	G	0.00018389	7	MAPT-AS1	0	ncRNA_intronic	1.021	1f	5	14	1	1	1	1.518e-07	5.25	7.142e-09	5.72727	Yes
PTSD	GTH	7	17	43460374	rs2316767	rs1808189	43484903	0.714418	rs2316767	C	T	0.000566877	7	ARHGAP27	0	intronic	3.735	6	2	5	1	1	1	6.34e-07	-4.981	1.149e-07	-5.36364	Yes
PTSD	GTH	7	17	43919070	rs2316767	rs183211	44788310	0.709832	rs2316767	A	G	0.0107475	7	NSF	0	intronic	3.679	6	4	5	1	1	1	2.182e-05	4.245	5.667e-07	4.77778	Yes
PTSD	GTH	7	17	43919070	rs2316767	rs1876827	43911832	0.989289	rs2316767	C	T	0.000107779	7	CRHR1	0	intronic	3.947	NA	5	15	1	1	1	7.62e-08	-5.376	2.67e-08	-5.5	Yes
PTSD	GTH	7	17	43919070	rs2316767	rs1876828	43911525	0.989289	rs2316767	T	C	0.000115548	7	CRHR1	0	intronic	0.766	NA	5	15	1	1	1	8.315e-08	5.36	2.67e-08	5.5	Yes
PTSD	GTH	7	17	43919070	rs2316767	rs1876829	43911443	0.989289	rs2316767	C	T	0.000107989	7	CRHR1	0	intronic	5.472	NA	5	15	1	1	1	7.638e-08	-5.375	2.67e-08	-5.5	Yes
PTSD	GTH	7	17	43919070	rs2316767	rs1876830	43911352	0.989289	rs2316767	T	C	0.000107896	7	CRHR1	0	intronic	4.044	NA	5	15	1	1	1	7.63e-08	5.376	2.67e-08	5.5	Yes
PTSD	GTH	7	17	43919070	rs2316767	rs1876831	43907745	0.989289	rs2316767	T	C	0.000108917	7	CRHR1	0	intronic	3.27	NA	5	15	1	1	0	7.718e-08	5.374	3.831e-08	5.4	Yes
PTSD	GTH	7	17	43460374	rs2316767	rs1879581	43545893	0.660837	rs2316767	C	T	0.000166139	7	PLEKHM1	0	exonic	3.875	4	4	5	1	1	0	1.328e-07	-5.275	1.626e-07	-5.09091	Yes
PTSD	GTH	7	17	43460374	rs2316767	rs1879582	43570680	0.65094	rs2316767	T	C	0.00105836	7	PLEKHM1	2564	intergenic	0.004	6	5	15	1	1	1	2.669e-07	5.145	1.171e-05	4.46154	Yes
PTSD	GTH	7	17	43460374	rs2316767	rs1879583	43570893	0.65094	rs2316767	T	C	0.000197421	7	PLEKHM1	2777	intergenic	0.38	7	5	15	1	1	1	1.661e-07	5.234	2.96e-07	5.08333	Yes
PTSD	GTH	7	17	43460374	rs2316767	rs1879585	43567175	0.659481	rs2316767	G	T	0.000215031	7	PLEKHM1	0	intronic	2.743	5	1	5	1	1	1	1.851e-07	-5.214	3.511e-07	-4.91667	Yes
PTSD	GTH	7	17	43919070	rs2316767	rs1912151	43902944	0.989289	rs2316767	T	C	0.000108117	7	CRHR1	0	UTR3	2.785	NA	5	14	1	1	0	7.649e-08	5.375	3.724e-08	5.4	Yes
PTSD	GTH	7	17	43919070	rs2316767	rs199436	44789285	0.713926	rs2316767	G	A	0.0109655	7	NSF	0	intronic	3.542	6	4	5	1	1	1	2.231e-05	-4.24	6.054e-07	-4.77778	Yes
PTSD	GTH	7	17	43919070	rs2316767	rs199438	44791643	0.713926	rs2316767	A	G	0.011127	7	NSF	0	intronic	1.432	6	4	5	1	1	1	2.268e-05	4.237	6.052e-07	4.77778	Yes
PTSD	GTH	7	17	43919070	rs2316767	rs199439	44793503	0.878837	rs2316767	G	A	0.00110355	7	NSF	0	intronic	17.18	6	4	5	1	1	1	1.442e-06	-4.819	3.72e-07	-5.33333	Yes
PTSD	GTH	7	17	43919070	rs2316767	rs199442	44820122	0.702856	rs2316767	A	G	0.0150237	7	NSF	0	intronic	2.864	1f	2	5	1	1	1	3.252e-05	4.155	3.974e-07	4.88889	Yes
PTSD	GTH	7	17	43919070	rs2316767	rs199443	44819565	0.868607	rs2316767	T	C	0.00150857	7	NSF	0	intronic	5.03	1d	4	5	1	1	1	2.117e-06	4.742	4.144e-07	5.22222	Yes
PTSD	GTH	7	17	43919070	rs2316767	rs199444	44818276	0.702856	rs2316767	C	T	0.0144265	7	NSF	0	intronic	0.882	7	4	5	1	1	1	3.095e-05	-4.166	3.97e-07	-4.88889	Yes
PTSD	GTH	7	17	43919070	rs2316767	rs199445	44817408	0.868607	rs2316767	T	C	0.00151119	7	NSF	0	intronic	2.705	1f	4	5	1	1	1	2.121e-06	4.742	3.79e-07	5.33333	Yes
PTSD	GTH	7	17	43919070	rs2316767	rs199446	44813169	0.694659	rs2316767	G	A	0.00798921	7	NSF	0	intronic	2.07	7	5	5	1	1	1	1.526e-05	-4.325	9.299e-07	-4.77778	Yes
PTSD	GTH	7	17	43919070	rs2316767	rs199447	44812188	0.858209	rs2316767	T	C	0.00105855	7	NSF	0	intronic	2.564	7	4	5	1	1	1	1.371e-06	4.829	3.789e-07	5.33333	Yes
PTSD	GTH	7	17	43919070	rs2316767	rs199448	44809001	0.868607	rs2316767	G	A	0.00100841	7	NSF	0	intronic	5.383	6	4	5	1	1	1	1.296e-06	-4.84	3.695e-07	-5.33333	Yes
PTSD	GTH	7	17	43919070	rs2316767	rs199449	44808902	0.702856	rs2316767	A	G	0.0134397	7	NSF	0	intronic	4.584	6	4	5	1	1	1	2.852e-05	4.185	5.904e-07	4.77778	Yes
PTSD	GTH	7	17	43919070	rs2316767	rs199451	44801784	0.868607	rs2316767	A	G	0.000855241	7	NSF	0	intronic	0.104	5	4	5	1	1	1	1.056e-06	4.881	5.187e-07	5.22222	Yes
PTSD	GTH	7	17	43919070	rs2316767	rs199452	44801340	0.709176	rs2316767	T	C	0.00993167	7	NSF	0	intronic	0.163	6	4	5	1	1	1	1.978e-05	4.267	4.28e-07	4.88889	Yes
PTSD	GTH	7	17	43919070	rs2316767	rs199453	44800946	0.709832	rs2316767	T	C	0.0127146	7	NSF	0	intronic	5.963	5	4	5	1	1	1	2.666e-05	4.2	7.668e-07	4.77778	Yes
PTSD	GTH	7	17	43919070	rs2316767	rs199454	44800110	0.705763	rs2316767	G	A	0.00665677	7	NSF	0	intronic	4.654	1f	2	5	1	1	1	1.232e-05	-4.372	9.17e-07	-4.77778	Yes
PTSD	GTH	7	17	43919070	rs2316767	rs199455	44799216	0.701016	rs2316767	C	T	0.00913653	7	NSF:RPS7P11	0	ncRNA_exonic	14.25	6	4	5	1	1	1	1.79e-05	-4.29	1.482e-06	-4.66667	Yes
PTSD	GTH	7	17	43919070	rs2316767	rs199456	44797919	0.878837	rs2316767	T	C	0.000967814	7	NSF	0	intronic	15.73	1b	4	5	1	1	1	1.236e-06	4.85	5.21e-07	5.22222	Yes
PTSD	GTH	7	17	43919070	rs2316767	rs199457	44795469	0.878837	rs2316767	T	C	0.000914363	7	NSF	0	intronic	0.704	5	4	5	1	1	1	1.147e-06	4.865	5.386e-07	5.22222	Yes
PTSD	GTH	7	17	43919070	rs2316767	rs199460	44764775	0.614495	rs2316767	C	A	0.0109699	7	NSF	0	intronic	4.262	6	15	15	1	1	1	2.232e-05	-4.24	1.397e-06	-4.72727	Yes
PTSD	GTH	7	17	43919070	rs2316767	rs199498	44865603	0.637553	rs2316767	C	T	0.0136328	7	WNT3	0	intronic	3.65	1f	5	14	1	1	1	2.898e-05	-4.181	1.13e-05	-4.66667	Yes
PTSD	GTH	7	17	43919070	rs2316767	rs199499	44865498	0.678281	rs2316767	T	C	0.000664558	7	WNT3	0	intronic	0.096	5	5	14	1	1	1	7.751e-07	4.942	2.249e-06	4.8	Yes
PTSD	GTH	7	17	43919070	rs2316767	rs199501	44862613	0.681786	rs2316767	A	G	0.0261827	7	WNT3	0	intronic	2.299	1f	5	14	1	1	1	6.447e-05	3.996	1.165e-05	4.55556	Yes
PTSD	GTH	7	17	43919070	rs2316767	rs199502	44862347	0.737966	rs2316767	A	G	0.0108415	7	WNT3	0	intronic	4.014	5	5	14	1	1	1	2.203e-05	4.243	1.136e-05	4.55556	Yes
PTSD	GTH	7	17	43919070	rs2316767	rs199503	44862162	0.8334	rs2316767	A	G	0.00158571	7	WNT3	0	intronic	0.954	5	5	14	1	1	1	2.238e-06	4.731	3.158e-06	4.6	Yes
PTSD	GTH	7	17	43919070	rs2316767	rs199504	44861003	0.828561	rs2316767	C	T	0.000833232	7	WNT3	0	intronic	1.171	1f	2	14	1	1	1	1.024e-06	-4.887	4.074e-06	-4.77778	Yes
PTSD	GTH	7	17	43919070	rs2316767	rs199505	44859410	0.823901	rs2316767	A	G	0.000461085	7	WNT3	0	intronic	2.453	1f	4	14	1	1	1	4.892e-07	5.03	3.709e-06	4.77778	Yes
PTSD	GTH	7	17	43919070	rs2316767	rs199506	44859031	0.8334	rs2316767	A	G	0.000329845	7	WNT3	0	intronic	5.804	1f	5	14	1	1	1	3.205e-07	5.111	3.397e-06	4.77778	Yes
PTSD	GTH	7	17	43919070	rs2316767	rs199507	44858855	0.8334	rs2316767	A	G	0.000520807	7	WNT3	0	intronic	3.286	1f	5	14	1	1	1	5.739e-07	5	4.746e-06	4.77778	Yes
PTSD	GTH	7	17	43919070	rs2316767	rs199509	44858728	0.8334	rs2316767	G	A	0.000496578	7	WNT3	0	intronic	4.152	6	5	14	1	1	1	5.379e-07	-5.012	4.748e-06	-4.77778	Yes
PTSD	GTH	7	17	43919070	rs2316767	rs199510	44857929	0.8334	rs2316767	A	C	0.000463296	7	WNT3	0	intronic	1.377	6	5	14	1	1	1	4.921e-07	5.029	3.73e-07	5.33333	Yes
PTSD	GTH	7	17	43919070	rs2316767	rs199512	44857352	0.8334	rs2316767	T	C	0.000410851	7	WNT3	0	intronic	7.839	5	2	14	1	1	1	4.241e-07	5.058	3.264e-06	4.88889	Yes
PTSD	GTH	7	17	43919070	rs2316767	rs199513	44856932	0.819195	rs2316767	A	G	0.000342752	7	WNT3	0	intronic	3.207	1f	1	14	1	1	1	3.378e-07	5.101	3.334e-06	4.88889	Yes
PTSD	GTH	7	17	43919070	rs2316767	rs199514	44856881	0.828636	rs2316767	G	A	0.000381024	7	WNT3	0	intronic	2.162	1f	1	14	1	1	1	3.843e-07	-5.077	3.332e-06	-4.88889	Yes
PTSD	GTH	7	17	43919070	rs2316767	rs199516	44856485	0.838194	rs2316767	C	T	0.000523564	7	WNT3	0	intronic	5.101	1f	5	14	1	1	1	5.774e-07	-4.999	3.164e-06	-4.88889	Yes
PTSD	GTH	7	17	43919070	rs2316767	rs199517	44854587	0.663471	rs2316767	A	G	0.00537905	7	WNT3	0	intronic	5.319	5	5	14	1	1	1	9.577e-06	4.427	7.643e-06	4.55556	Yes
PTSD	GTH	7	17	43919070	rs2316767	rs199518	44854580	0.663471	rs2316767	A	C	0.00541989	7	WNT3	0	intronic	5.631	5	5	14	1	1	1	9.671e-06	4.424	7.18e-06	4.66667	Yes
PTSD	GTH	7	17	43919070	rs2316767	rs199519	44853924	0.663471	rs2316767	G	A	0.0115838	7	WNT3	0	intronic	0.235	5	5	14	1	1	1	2.376e-05	-4.226	8.811e-06	-4.55556	Yes
PTSD	GTH	7	17	43919070	rs2316767	rs199520	44853872	0.663471	rs2316767	G	A	0.0135198	7	WNT3	0	intronic	10.4	1f	5	14	1	1	1	2.871e-05	-4.183	1.094e-05	-4.55556	Yes
PTSD	GTH	7	17	43919070	rs2316767	rs199523	44848517	0.663471	rs2316767	C	A	0.00967812	7	WNT3	0	intronic	7.126	4	1	1	1	1	1	1.916e-05	-4.274	1.301e-05	-4.44444	Yes
PTSD	GTH	7	17	43919070	rs2316767	rs199524	44848438	0.663471	rs2316767	G	T	0.00976491	7	WNT3	0	intronic	9.367	1f	1	1	1	1	1	1.937e-05	-4.272	9.24e-06	-4.55556	Yes
PTSD	GTH	7	17	43919070	rs2316767	rs199525	44847834	0.838194	rs2316767	G	T	0.000822678	7	WNT3	0	intronic	6.88	2b	1	12	1	1	1	1.009e-06	-4.89	1.459e-06	-5	Yes
PTSD	GTH	7	17	43919070	rs2316767	rs199527	44843667	0.663471	rs2316767	G	A	0.00704095	7	WNT3	0	intronic	10.02	5	4	5	1	1	1	1.317e-05	-4.357	5.499e-06	-4.66667	Yes
PTSD	GTH	7	17	43919070	rs2316767	rs199528	44843136	0.838194	rs2316767	T	C	0.000981891	7	WNT3	0	intronic	0.646	1f	4	5	1	1	1	1.258e-06	4.846	8.977e-07	5.11111	Yes
PTSD	GTH	7	17	43919070	rs2316767	rs199529	44837217	0.76296	rs2316767	C	A	0.00220097	7	NSF	2386	intergenic	4.434	6	4	5	1	1	1	3.316e-06	-4.65	7.449e-07	-5.11111	Yes
PTSD	GTH	7	17	43919070	rs2316767	rs199530	44836653	0.685933	rs2316767	G	A	0.0113157	7	NSF	1822	intergenic	1.825	1f	2	5	1	1	1	2.312e-05	-4.232	1.743e-06	-4.55556	Yes
PTSD	GTH	7	17	43919070	rs2316767	rs199531	44830414	0.698744	rs2316767	C	T	0.0171496	7	NSF	0	intronic	4.485	6	4	5	1	1	1	3.824e-05	-4.118	8.628e-07	-4.77778	Yes
PTSD	GTH	7	17	43919070	rs2316767	rs199533	44828931	0.868607	rs2316767	A	G	0.00107785	7	NSF	0	exonic	11.26	NA	4	4	1	1	1	1.401e-06	4.825	6.827e-07	5.22222	Yes
PTSD	GTH	7	17	43919070	rs2316767	rs199534	44824213	0.868607	rs2316767	G	T	0.00129432	7	NSF	0	intronic	0.871	6	4	5	1	1	1	1.751e-06	-4.78	5.981e-07	-5.22222	Yes
PTSD	GTH	7	17	43919070	rs2316767	rs199535	44822662	0.868607	rs2316767	G	A	0.00164578	7	NSF	0	intronic	12.39	6	4	5	1	1	1	2.337e-06	-4.722	4.073e-07	-5.22222	Yes
PTSD	GTH	7	17	43919070	rs2316767	rs199536	44820425	0.694659	rs2316767	T	C	0.00906504	7	NSF	0	intronic	4.647	1d	2	5	1	1	1	1.774e-05	4.292	9.228e-07	4.77778	Yes
PTSD	GTH	7	17	43460374	rs2316767	rs2028078	43475929	0.714418	rs2316767	A	G	0.000483849	7	ARHGAP27	0	intronic	3.261	7	4	5	1	1	1	5.199e-07	5.019	6.545e-07	4.81818	Yes
PTSD	GTH	7	17	43919070	rs2316767	rs2074404	44865439	0.604311	rs2316767	G	T	0.00268992	7	WNT3	0	intronic	3.184	1f	5	14	1	1	1	2.083e-06	-4.745	2.875e-05	-4.33333	Yes
PTSD	GTH	7	17	43460374	rs2316767	rs2077606	43529293	0.689025	rs2316767	A	G	0.000258041	7	PLEKHM1	0	intronic	10.41	1f	4	5	1	1	1	2.338e-07	5.17	7.652e-08	5.4	Yes
PTSD	GTH	7	17	43460374	rs2316767	rs2090847	43550107	0.660837	rs2316767	G	A	0.000165738	7	PLEKHM1	0	intronic	2.169	5	4	5	1	1	1	1.324e-07	-5.276	7.727e-08	-5.18182	Yes
PTSD	GTH	7	17	43919070	rs2316767	rs2106785	43919105	0.994626	rs2316767	T	C	8.98107e-05	7	MAPT-AS1	1911	intergenic	2.898	NA	5	15	1	1	1	6.024e-08	5.418	2.916e-09	6.2	Yes
PTSD	GTH	7	17	43919070	rs2316767	rs2106786	43919096	0.994626	rs2316767	G	A	7.9685e-05	7	MAPT-AS1	1920	intergenic	1.781	NA	5	15	1	1	1	5.171e-08	-5.445	1.487e-09	-6	Yes
PTSD	GTH	7	17	43460374	rs2316767	rs2139890	43541627	0.689025	rs2316767	A	C	0.000257699	7	PLEKHM1	0	intronic	0.807	7	4	5	1	1	0	2.334e-07	5.171	1.022e-07	5.18182	Yes
PTSD	GTH	7	17	43919070	rs2316767	rs2316763	43895530	0.989289	rs2316767	T	C	0.00011271	7	CRHR1	0	intronic	3.423	3a	5	15	1	1	1	8.054e-08	5.366	2.562e-08	5.5	Yes
PTSD	GTH	7	17	43919070	rs2316767	rs2316764	43895602	0.989289	rs2316767	G	T	0.000133425	7	CRHR1	0	intronic	2.579	5	5	15	1	1	1	1.002e-07	-5.326	4.139e-08	-5.4	Yes
PTSD	GTH	7	17	43919070	rs2316767	rs2316765	43912454	0.989289	rs2316767	C	T	0.000107311	7	CRHR1	0	UTR3	11.01	4	5	15	1	1	1	7.58e-08	-5.377	1.842e-08	-5.5	Yes
PTSD	GTH	7	17	43919070	rs2316767	rs2316766	43919068	1	rs2316767	T	G	8.35067e-05	7	MAPT-AS1	1948	intergenic	1.214	5	5	15	1	1	1	5.511e-08	5.434	2.903e-10	6.27273	Yes
PTSD	GTH	7	17	43919070	rs2316767	rs2316767	43919070	1	rs2316767	C	T	7.40684e-05	7	MAPT-AS1	1946	intergenic	3.13	5	5	15	1	1	1	4.709e-08	-5.462	2.903e-10	-6.27273	Yes
PTSD	GTH	7	17	43919070	rs2316767	rs2316768	43919073	1	rs2316767	T	G	7.43228e-05	7	MAPT-AS1	1943	intergenic	2.213	5	5	15	1	1	1	4.729e-08	5.461	2.903e-10	6.27273	Yes
PTSD	GTH	7	17	43919070	rs2316767	rs2316769	43930798	0.989289	rs2316767	G	A	9.36266e-05	7	MAPT-AS1	0	ncRNA_intronic	1.441	7	5	14	1	1	1	6.347e-08	-5.409	1.5e-08	-5.54545	Yes
PTSD	GTH	7	17	43919070	rs2316767	rs28364021	43912282	0.989289	rs2316767	T	C	0.000100047	7	CRHR1	0	UTR3	1.179	4	5	15	1	1	1	6.93e-08	5.393	1.851e-08	5.5	Yes
PTSD	GTH	7	17	43919070	rs2316767	rs28364023	43894159	0.989289	rs2316767	T	C	0.000109216	7	CRHR1	0	intronic	0.095	5	5	15	1	1	1	7.744e-08	5.373	5.262e-08	5.4	Yes
PTSD	GTH	7	17	43919070	rs2316767	rs28364025	43894102	0.989289	rs2316767	C	T	0.000112411	7	CRHR1	0	intronic	0.129	5	5	15	1	1	1	8.027e-08	-5.367	5.277e-08	-5.4	Yes
PTSD	GTH	7	17	43919070	rs2316767	rs28439278	43838071	0.989289	rs2316767	T	C	0.000148669	7	CRHR1:RP11-105N13.4	0	ncRNA_intronic	0.25	6	5	14	1	1	1	1.153e-07	5.301	1.581e-07	5.36364	Yes
PTSD	GTH	7	17	43919070	rs2316767	rs2873268	43930955	0.989289	rs2316767	A	G	8.91284e-05	7	MAPT-AS1	0	ncRNA_intronic	3.423	7	5	14	1	1	1	5.968e-08	5.42	1.515e-08	5.54545	Yes
PTSD	GTH	7	17	43919070	rs2316767	rs2873269	43931122	0.989289	rs2316767	T	C	9.08583e-05	7	MAPT-AS1	0	ncRNA_intronic	4.123	6	5	14	1	1	1	6.111e-08	5.416	4.792e-08	5.36364	Yes
PTSD	GTH	7	17	43460374	rs2316767	rs2960000	43534353	0.66604	rs2316767	C	T	0.000412204	7	PLEKHM1:AC091132.1	0	ncRNA_intronic	7.751	NA	4	5	1	0	1	4.26e-07	-5.057	2.512e-07	-5	Yes
PTSD	GTH	7	17	43919070	rs2316767	rs34008514	43834314	0.989289	rs2316767	G	A	0.000147247	7	CRHR1:RP11-105N13.4	0	ncRNA_intronic	2.158	5	5	14	1	1	1	1.138e-07	-5.303	1.502e-06	-4.75	Yes
PTSD	GTH	7	17	43460374	rs2316767	rs34018943	43508303	0.689025	rs2316767	G	A	0.000265826	7	ARHGAP27	0	intronic	8.007	4	1	11	1	1	1	2.431e-07	-5.163	1.969e-07	-5.3	Yes
PTSD	GTH	7	17	43460374	rs2316767	rs34063617	43491003	0.700755	rs2316767	A	G	0.000463296	7	ARHGAP27	0	intronic	0.147	4	2	15	1	1	1	4.921e-07	5.029	5.375e-07	4.81818	Yes
PTSD	GTH	7	17	43460374	rs2316767	rs34104358	43508616	0.689025	rs2316767	T	G	0.000259402	7	ARHGAP27	0	intronic	6.331	2b	1	2	1	1	1	2.354e-07	5.169	1.984e-07	5.3	Yes
PTSD	GTH	7	17	43919070	rs2316767	rs34195569	43833921	0.989289	rs2316767	A	G	0.000144248	7	CRHR1:RP11-105N13.4	0	ncRNA_intronic	2.337	5	5	14	1	1	1	1.107e-07	5.308	1.501e-06	4.75	Yes
PTSD	GTH	7	17	43919070	rs2316767	rs34283254	43902861	0.989289	rs2316767	A	C	0.000100635	7	CRHR1	0	exonic	1.015	5	5	14	1	1	0	6.986e-08	5.392	2.593e-08	5.5	Yes
PTSD	GTH	7	17	43460374	rs2316767	rs34286926	43495852	0.691209	rs2316767	G	A	0.000248334	7	ARHGAP27	0	intronic	0.495	2b	4	15	1	0	1	2.227e-07	-5.179	3.886e-07	-4.90909	Yes
PTSD	GTH	7	17	43919070	rs2316767	rs34303488	43848181	0.989289	rs2316767	T	C	0.000138196	7	CRHR1:RP11-105N13.4	0	ncRNA_intronic	5.185	3a	2	14	1	1	1	1.047e-07	5.318	2.425e-08	5.45455	Yes
PTSD	GTH	7	17	43460374	rs2316767	rs34363898	43515846	0.689025	rs2316767	T	C	0.000295096	7	PLEKHM1	0	intronic	1.599	7	4	4	1	1	1	2.782e-07	5.138	2.213e-08	5.7	Yes
PTSD	GTH	7	17	43460374	rs2316767	rs34465449	43511435	0.689025	rs2316767	A	C	0.000260754	7	ARHGAP27	0	intronic	1.001	7	4	5	1	1	1	2.37e-07	5.168	1.433e-07	5.3	Yes
PTSD	GTH	7	17	43919070	rs2316767	rs34579278	43833981	0.989289	rs2316767	G	A	0.000144346	7	CRHR1:RP11-105N13.4	0	ncRNA_intronic	3.424	5	5	14	1	1	1	1.108e-07	-5.308	1.552e-06	-4.75	Yes
PTSD	GTH	7	17	43460374	rs2316767	rs34792542	43498181	0.691209	rs2316767	G	A	0.000297991	7	ARHGAP27	0	intronic	0.778	7	4	15	1	1	1	2.815e-07	-5.135	5.542e-07	-5.09091	Yes
PTSD	GTH	7	17	43460374	rs2316767	rs34887474	43519564	0.689025	rs2316767	A	C	0.000247795	7	PLEKHM1	0	intronic	6.054	5	4	5	1	1	1	2.221e-07	5.18	6.545e-08	5.18182	Yes
PTSD	GTH	7	17	43460374	rs2316767	rs35327136	43487574	0.679529	rs2316767	A	C	0.000297642	7	ARHGAP27	0	intronic	6.242	2b	1	1	1	1	1	2.811e-07	5.136	5.85e-07	4.81818	Yes
PTSD	GTH	7	17	43460374	rs2316767	rs35389313	43487424	0.700755	rs2316767	C	T	0.000443876	7	ARHGAP27	0	intronic	8.401	4	1	1	1	1	1	4.672e-07	-5.039	4.057e-07	-4.90909	Yes
PTSD	GTH	7	17	43460374	rs2316767	rs35420583	43498180	0.691209	rs2316767	T	C	0.000364682	7	ARHGAP27	0	intronic	0.612	7	4	15	1	1	1	3.641e-07	5.087	4.18e-07	5.09091	Yes
PTSD	GTH	7	17	43460374	rs2316767	rs35489312	43517252	0.689025	rs2316767	C	T	0.000265003	7	PLEKHM1	0	intronic	3.279	5	4	4	1	1	1	2.421e-07	-5.164	1.049e-07	-5.4	Yes
PTSD	GTH	7	17	43460374	rs2316767	rs35519908	43499328	0.691209	rs2316767	C	T	0.00038903	7	ARHGAP27	0	intronic	1.028	7	4	15	1	1	1	3.946e-07	-5.072	4.167e-07	-4.90909	Yes
PTSD	GTH	7	17	43460374	rs2316767	rs35626715	43502241	0.691209	rs2316767	C	T	0.000345498	7	ARHGAP27	0	intronic	12.37	5	1	15	1	1	1	3.416e-07	-5.099	1.763e-07	-5.3	Yes
PTSD	GTH	7	17	43460374	rs2316767	rs35884427	43495216	0.700755	rs2316767	A	G	0.000415385	7	ARHGAP27	0	intronic	2.764	7	4	15	1	1	1	4.305e-07	5.055	3.917e-07	4.90909	Yes
PTSD	GTH	7	17	43460374	rs2316767	rs36078910	43487217	0.700755	rs2316767	A	G	0.000488922	7	ARHGAP27	0	intronic	3.725	4	1	1	1	1	1	5.27e-07	5.016	5.093e-07	4.81818	Yes
PTSD	GTH	7	17	43460374	rs2316767	rs36114997	43515885	0.689025	rs2316767	G	A	0.000254944	7	PLEKHM1	0	intronic	1.67	7	4	4	1	1	1	2.302e-07	-5.173	1.041e-07	-5.4	Yes
PTSD	GTH	7	17	43919070	rs2316767	rs3885074	43902738	0.989289	rs2316767	A	C	0.000107111	7	CRHR1	0	intronic	2.739	NA	5	14	1	1	0	7.563e-08	5.377	3.718e-08	5.4	Yes
PTSD	GTH	7	17	43919070	rs2316767	rs3885075	43902799	0.989289	rs2316767	G	A	8.77942e-05	7	CRHR1	0	intronic	0.492	NA	5	14	1	0	0	5.86e-08	-5.423	3.721e-08	-5.4	Yes
PTSD	GTH	7	17	43460374	rs2316767	rs3946526	43541656	0.689025	rs2316767	T	C	0.000247795	7	PLEKHM1	0	intronic	0.887	6	4	5	1	1	0	2.221e-07	5.18	7.424e-08	5.18182	Yes
PTSD	GTH	7	17	43919070	rs2316767	rs4074462	43855228	0.984107	rs2316767	T	G	0.000137676	7	CRHR1:RP11-105N13.4	0	ncRNA_intronic	6.564	1d	5	14	1	1	1	1.042e-07	5.319	5.538e-08	5.6	Yes
PTSD	GTH	7	17	43919070	rs2316767	rs41280116	43902842	0.989289	rs2316767	T	C	0.000108141	7	CRHR1	0	intronic	3.905	5	5	14	1	1	0	7.651e-08	5.375	3.726e-08	5.4	Yes
PTSD	GTH	7	17	43919070	rs2316767	rs41280118	43903089	0.989289	rs2316767	T	C	0.000107989	7	CRHR1	0	intronic	1.004	5	5	14	1	1	0	7.638e-08	5.375	3.722e-08	5.4	Yes
PTSD	GTH	7	17	43919070	rs2316767	rs41457044	43911424	0.978594	rs2316767	T	C	0.000101197	7	CRHR1	0	intronic	3.162	5	5	15	1	1	1	7.04e-08	5.39	2.677e-08	5.5	Yes
PTSD	GTH	7	17	43919070	rs2316767	rs415430	44859144	0.819195	rs2316767	C	T	0.000601902	7	WNT3	0	intronic	2.655	NA	5	14	1	1	1	6.838e-07	-4.966	3.668e-06	-4.77778	Yes
PTSD	GTH	7	17	43919070	rs2316767	rs4277389	43895653	0.989289	rs2316767	G	A	0.000133317	7	CRHR1	0	intronic	1.876	1f	5	15	1	1	1	1.001e-07	-5.327	4.164e-08	-5.4	Yes
PTSD	GTH	7	17	43919070	rs2316767	rs430685	44859148	0.819195	rs2316767	T	C	0.000615912	7	WNT3	0	intronic	5.372	NA	5	14	1	1	1	7.048e-07	4.96	3.669e-06	4.77778	Yes
PTSD	GTH	7	17	43919070	rs2316767	rs4309444	43895797	0.989289	rs2316767	C	T	0.000135571	7	CRHR1	0	intronic	9.226	5	5	15	1	1	1	1.022e-07	-5.323	4.146e-08	-5.4	Yes
PTSD	GTH	7	17	43919070	rs2316767	rs4327090	43902541	0.799246	rs2316767	G	A	0.000216518	7	CRHR1	0	intronic	6.761	5	5	14	1	1	0	1.868e-07	-5.212	1.334e-07	-5.09091	Yes
PTSD	GTH	7	17	43919070	rs2316767	rs4335809	43902216	0.989289	rs2316767	T	C	0.000110324	7	CRHR1	0	intronic	3.622	5	5	14	1	1	0	7.841e-08	5.371	3.697e-08	5.4	Yes
PTSD	GTH	7	17	43919070	rs2316767	rs4340365	43930980	0.989289	rs2316767	T	C	9.08463e-05	7	MAPT-AS1	0	ncRNA_intronic	4.253	7	5	14	1	1	1	6.11e-08	5.416	4.873e-08	5.36364	Yes
PTSD	GTH	7	17	43919070	rs2316767	rs4341787	43902505	0.983989	rs2316767	T	C	0.000115044	7	CRHR1	0	intronic	19.39	5	5	14	1	1	0	8.268e-08	5.361	3.712e-08	5.4	Yes
PTSD	GTH	7	17	43919070	rs2316767	rs4482334	43912830	0.989289	rs2316767	C	T	0.000109354	7	CRHR1	0	UTR3	1.673	5	5	15	1	1	1	7.756e-08	-5.373	1.844e-08	-5.5	Yes
PTSD	GTH	7	17	43919070	rs2316767	rs4523962	43902522	0.989289	rs2316767	A	G	0.000108373	7	CRHR1	0	intronic	11.51	5	5	14	1	1	0	7.671e-08	5.375	3.713e-08	5.4	Yes
PTSD	GTH	7	17	43919070	rs2316767	rs4525537	43912723	0.989289	rs2316767	C	T	0.000109365	7	CRHR1	0	UTR3	9.437	4	5	15	1	1	1	7.757e-08	-5.373	1.846e-08	-5.5	Yes
PTSD	GTH	7	17	43919070	rs2316767	rs4566211	43895696	0.989289	rs2316767	A	G	0.000112798	7	CRHR1	0	intronic	0.716	1f	5	15	1	1	1	8.062e-08	5.366	3.705e-08	5.4	Yes
PTSD	GTH	7	17	43919070	rs2316767	rs4566212	43895751	0.989289	rs2316767	A	G	0.000112853	7	CRHR1	0	intronic	1.308	5	5	15	1	1	1	8.067e-08	5.366	3.687e-08	5.4	Yes
PTSD	GTH	7	17	43460374	rs2316767	rs4763	43471489	0.72315	rs2316767	A	G	0.000549458	7	ARHGAP27	0	UTR3	14.83	NA	4	5	1	1	1	6.106e-07	4.988	1.601e-06	4.81818	Yes
PTSD	GTH	7	17	43919070	rs2316767	rs55638417	43900434	0.989289	rs2316767	G	A	0.000101714	7	CRHR1	0	intronic	6.306	7	5	15	1	1	0	7.09e-08	-5.389	2.759e-08	-5.5	Yes
PTSD	GTH	7	17	43460374	rs2316767	rs55643511	43556982	0.660837	rs2316767	A	G	0.000184414	7	PLEKHM1	0	intronic	1.721	7	5	5	1	1	1	1.524e-07	5.25	1.411e-07	5.36364	Yes
PTSD	GTH	7	17	43460374	rs2316767	rs55648326	43501591	0.691209	rs2316767	C	T	0.000411493	7	ARHGAP27	0	intronic	12.07	5	1	15	1	1	1	4.25e-07	-5.057	1.694e-07	-5.3	Yes
PTSD	GTH	7	17	43460374	rs2316767	rs55652155	43548481	0.660837	rs2316767	G	A	0.000177531	7	PLEKHM1	0	intronic	5.514	6	4	5	1	1	0	1.447e-07	-5.259	1.18e-07	-5.09091	Yes
PTSD	GTH	7	17	43919070	rs2316767	rs55657917	43844560	0.989289	rs2316767	G	T	0.000211569	7	CRHR1:RP11-105N13.4	0	ncRNA_intronic	14.78	5	5	14	1	1	1	1.812e-07	-5.218	1.619e-08	-5.54545	Yes
PTSD	GTH	7	17	43460374	rs2316767	rs55663797	43544379	0.660837	rs2316767	A	G	0.000178809	7	PLEKHM1	0	intronic	0.166	5	4	5	1	1	0	1.461e-07	5.257	1.676e-07	5.09091	Yes
PTSD	GTH	7	17	43919070	rs2316767	rs55668363	43892788	0.910469	rs2316767	A	G	0.000172768	7	CRHR1:RP11-105N13.4	0	ncRNA_intronic	0.697	4	5	14	1	0	1	1.396e-07	5.266	2.637e-08	5.5	Yes
PTSD	GTH	7	17	43460374	rs2316767	rs55671319	43548424	0.660837	rs2316767	G	A	0.000155096	7	PLEKHM1	0	intronic	8.633	7	4	5	1	1	0	1.222e-07	-5.29	7.742e-08	-5.18182	Yes
PTSD	GTH	7	17	43460374	rs2316767	rs55703888	43536408	0.689025	rs2316767	T	C	0.000252765	7	PLEKHM1:AC091132.1	0	ncRNA_intronic	0.135	6	4	5	1	1	1	2.277e-07	5.175	1.863e-07	5	Yes
PTSD	GTH	7	17	43919070	rs2316767	rs55707339	43842462	0.984107	rs2316767	C	T	0.000134825	7	CRHR1:RP11-105N13.4	0	ncRNA_intronic	5.777	6	5	14	1	1	1	1.015e-07	-5.324	1.783e-08	-5.54545	Yes
PTSD	GTH	7	17	43919070	rs2316767	rs55718212	43920411	0.989289	rs2316767	C	T	0.000100812	7	MAPT-AS1	605	downstream	5.507	6	5	15	1	1	1	7.003e-08	-5.391	3.718e-09	-6.1	Yes
PTSD	GTH	7	17	43460374	rs2316767	rs55746869	43551083	0.660837	rs2316767	T	C	0.000160211	7	PLEKHM1	0	intronic	2.21	7	4	5	1	1	1	1.27e-07	5.283	4.018e-08	5.27273	Yes
PTSD	GTH	7	17	43919070	rs2316767	rs55747440	43837115	0.989289	rs2316767	G	A	0.000162593	7	CRHR1:RP11-105N13.4	0	ncRNA_intronic	9.098	4	5	14	1	1	1	1.293e-07	-5.28	5.61e-07	-4.83333	Yes
PTSD	GTH	7	17	43919070	rs2316767	rs55779147	43894510	0.989289	rs2316767	A	G	0.000109526	7	CRHR1	0	intronic	1.333	5	5	15	1	1	1	7.771e-08	5.372	3.673e-08	5.4	Yes
PTSD	GTH	7	17	43919070	rs2316767	rs55787105	43853109	0.989289	rs2316767	A	G	0.000124667	7	CRHR1:RP11-105N13.4	0	ncRNA_intronic	10.95	4	5	14	1	1	1	9.212e-08	5.342	6.266e-08	5.6	Yes
PTSD	GTH	7	17	43460374	rs2316767	rs55793500	43479748	0.714418	rs2316767	C	T	0.000693204	7	ARHGAP27	0	intronic	1.254	5	4	4	1	1	1	8.147e-07	-4.932	4.456e-07	-4.90909	Yes
PTSD	GTH	7	17	43919070	rs2316767	rs55801356	43837237	0.989289	rs2316767	G	A	0.00016177	7	CRHR1:RP11-105N13.4	0	ncRNA_intronic	7.008	3a	2	14	1	1	1	1.285e-07	-5.281	5.5e-07	-4.83333	Yes
PTSD	GTH	7	17	43919070	rs2316767	rs55849949	43853526	0.989289	rs2316767	G	A	0.000132762	7	CRHR1:RP11-105N13.4	0	ncRNA_intronic	9.088	5	5	14	1	1	1	9.959e-08	-5.327	5.853e-08	-5.6	Yes
PTSD	GTH	7	17	43919070	rs2316767	rs55865707	43908826	0.989289	rs2316767	G	T	0.000108547	7	CRHR1	0	intronic	9.202	5	5	14	1	1	0	7.686e-08	-5.374	2.661e-08	-5.5	Yes
PTSD	GTH	7	17	43919070	rs2316767	rs55915917	43892784	0.904699	rs2316767	G	T	0.000183276	7	CRHR1:RP11-105N13.4	0	ncRNA_intronic	0.572	4	5	14	1	0	1	1.511e-07	-5.251	2.982e-08	-5.5	Yes
PTSD	GTH	7	17	43460374	rs2316767	rs55925547	43556807	0.663074	rs2316767	C	T	0.000280158	7	PLEKHM1	0	intronic	2.617	7	5	5	1	1	1	2.612e-07	-5.149	1.524e-07	-5.27273	Yes
PTSD	GTH	7	17	43460374	rs2316767	rs55930887	43548321	0.660837	rs2316767	C	T	0.000162491	7	PLEKHM1	0	intronic	4.26	7	4	5	1	1	0	1.292e-07	-5.28	1.111e-07	-5.33333	Yes
PTSD	GTH	7	17	43919070	rs2316767	rs55942528	43932028	0.989289	rs2316767	G	A	0.000105448	7	MAPT-AS1	0	ncRNA_intronic	0.086	5	5	14	1	1	1	7.423e-08	-5.381	9.755e-07	-4.75	Yes
PTSD	GTH	7	17	43919070	rs2316767	rs55943044	43872228	0.989289	rs2316767	A	G	0.000127397	7	CRHR1:RP11-105N13.4	0	ncRNA_intronic	0.478	4	5	14	1	1	1	9.479e-08	5.336	5.528e-08	5.4	Yes
PTSD	GTH	7	17	43919070	rs2316767	rs55943825	43924776	0.989289	rs2316767	T	C	0.000104617	7	MAPT-AS1	0	ncRNA_intronic	0.414	5	5	15	1	1	1	7.354e-08	5.382	2.624e-09	6.2	Yes
PTSD	GTH	7	17	43919070	rs2316767	rs55979424	43900081	0.989289	rs2316767	T	C	9.11089e-05	7	CRHR1	0	intronic	1.93	6	5	15	1	1	0	6.132e-08	5.415	6.314e-09	5.7	Yes
PTSD	GTH	7	17	43919070	rs2316767	rs55991914	43854267	0.989289	rs2316767	T	C	0.00013274	7	CRHR1:RP11-105N13.4	0	ncRNA_intronic	1.119	5	5	14	1	1	1	9.957e-08	5.328	5.851e-08	5.6	Yes
PTSD	GTH	7	17	43460374	rs2316767	rs56005713	43536743	0.689025	rs2316767	T	C	0.000252414	7	PLEKHM1:AC091132.1	0	ncRNA_intronic	0.843	6	4	5	1	1	1	2.273e-07	5.176	1.867e-07	5	Yes
PTSD	GTH	7	17	43919070	rs2316767	rs56013908	43836920	0.989289	rs2316767	C	T	0.000149793	7	CRHR1:RP11-105N13.4	0	ncRNA_intronic	3.339	5	5	14	1	1	1	1.165e-07	-5.299	5.282e-07	-4.83333	Yes
PTSD	GTH	7	17	43460374	rs2316767	rs56020833	43509778	0.689025	rs2316767	T	C	0.000222834	7	ARHGAP27	0	intronic	10.31	2b	1	1	1	1	1	1.942e-07	5.205	2.109e-07	5.2	Yes
PTSD	GTH	7	17	43919070	rs2316767	rs56023973	43917776	0.989289	rs2316767	T	G	0.000101951	7	MAPT-AS1	3240	intergenic	1.06	5	5	15	1	1	1	7.113e-08	5.388	3.836e-09	6.1	Yes
PTSD	GTH	7	17	43919070	rs2316767	rs56043078	43853235	0.989289	rs2316767	G	T	0.000132664	7	CRHR1:RP11-105N13.4	0	ncRNA_intronic	0.872	4	5	14	1	1	1	9.95e-08	-5.328	5.853e-08	-5.6	Yes
PTSD	GTH	7	17	43919070	rs2316767	rs56070245	43847868	0.989289	rs2316767	C	T	0.00014086	7	CRHR1:RP11-105N13.4	0	ncRNA_intronic	4.711	6	5	14	1	1	1	1.073e-07	-5.314	2.414e-08	-5.45455	Yes
PTSD	GTH	7	17	43919070	rs2316767	rs56082319	43844798	0.984107	rs2316767	A	G	0.000147913	7	CRHR1:RP11-105N13.4	0	ncRNA_intronic	6.145	6	5	14	1	1	1	1.145e-07	5.302	3.015e-08	5.45455	Yes
PTSD	GTH	7	17	43919070	rs2316767	rs56099546	43894609	0.989289	rs2316767	G	A	0.000116432	7	CRHR1	0	intronic	14.12	5	5	15	1	1	1	8.398e-08	-5.358	4.23e-08	-5.4	Yes
PTSD	GTH	7	17	43919070	rs2316767	rs56109643	43844859	0.989289	rs2316767	G	A	0.000143854	7	CRHR1:RP11-105N13.4	0	ncRNA_intronic	8.963	5	5	14	1	1	1	1.103e-07	-5.309	2.42e-08	-5.45455	Yes
PTSD	GTH	7	17	43919070	rs2316767	rs56113217	43926948	0.984107	rs2316767	G	A	0.000142666	7	MAPT-AS1	0	ncRNA_intronic	0.033	4	5	14	1	1	1	1.091e-07	-5.311	4.328e-09	-6.1	Yes
PTSD	GTH	7	17	43919070	rs2316767	rs56127111	43913315	0.989289	rs2316767	T	C	0.000109296	7	CRHR1	120	downstream	0.51	5	5	15	1	1	1	7.751e-08	5.373	1.851e-08	5.5	Yes
PTSD	GTH	7	17	43919070	rs2316767	rs56146262	43931907	0.989289	rs2316767	A	C	8.95191e-05	7	MAPT-AS1	0	ncRNA_intronic	0.044	2b	5	14	1	1	1	6e-08	5.419	2.375e-07	5.27273	Yes
PTSD	GTH	7	17	43919070	rs2316767	rs56150806	43919301	0.989289	rs2316767	C	T	0.000101291	7	MAPT-AS1	1715	intergenic	3.157	3a	5	15	1	1	1	7.049e-08	-5.39	3.683e-09	-6.1	Yes
PTSD	GTH	7	17	43460374	rs2316767	rs56159231	43556862	0.660837	rs2316767	T	C	0.000111396	7	PLEKHM1	0	intronic	2.277	7	5	5	1	1	1	7.936e-08	5.369	3.474e-08	5.54545	Yes
PTSD	GTH	7	17	43919070	rs2316767	rs56168907	43837091	0.989289	rs2316767	C	T	0.000164327	7	CRHR1:RP11-105N13.4	0	ncRNA_intronic	3.592	2b	5	14	1	1	1	1.31e-07	-5.277	5.606e-07	-4.83333	Yes
PTSD	GTH	7	17	43460374	rs2316767	rs56168933	43512318	0.689025	rs2316767	A	G	0.000142965	7	ARHGAP27	530	upstream	2	7	4	5	1	1	1	1.094e-07	5.31	1.015e-07	5.4	Yes
PTSD	GTH	7	17	43460374	rs2316767	rs56192752	43555253	0.660837	rs2316767	G	A	0.000159056	7	PLEKHM1	0	UTR3	5.088	5	4	4	1	1	1	1.259e-07	-5.285	1.208e-07	-5.36364	Yes
PTSD	GTH	7	17	43919070	rs2316767	rs56194509	43844559	0.989289	rs2316767	G	T	0.000211569	7	CRHR1:RP11-105N13.4	0	ncRNA_intronic	12.2	5	5	14	1	1	1	1.812e-07	-5.218	2.176e-08	-5.54545	Yes
PTSD	GTH	7	17	43460374	rs2316767	rs56212100	43501940	0.686715	rs2316767	A	G	0.000347583	7	ARHGAP27	0	intronic	3.345	5	1	15	1	1	1	3.441e-07	5.098	1.238e-07	5.3	Yes
PTSD	GTH	7	17	43460374	rs2316767	rs56220387	43476807	0.712299	rs2316767	G	A	0.000286292	7	ARHGAP27	0	intronic	1.44	6	4	5	1	1	1	2.684e-07	-5.144	7.093e-07	-4.81818	Yes
PTSD	GTH	7	17	43919070	rs2316767	rs56233672	43920300	0.989289	rs2316767	C	T	0.000100865	7	MAPT-AS1	716	downstream	0.736	7	5	15	1	1	1	7.008e-08	-5.391	3.717e-09	-6.1	Yes
PTSD	GTH	7	17	43460374	rs2316767	rs56236914	43483551	0.714418	rs2316767	T	C	0.000694332	7	ARHGAP27	0	intronic	4.604	5	1	5	1	1	1	8.163e-07	4.931	4.785e-07	4.90909	Yes
PTSD	GTH	7	17	43919070	rs2316767	rs56254732	43932049	0.989289	rs2316767	T	C	0.000125628	7	MAPT-AS1	0	ncRNA_intronic	1.543	6	5	14	1	1	1	6.762e-08	5.397	1.428e-06	4.75	Yes
PTSD	GTH	7	17	43919070	rs2316767	rs56268325	43847741	0.989289	rs2316767	C	T	0.00014086	7	CRHR1:RP11-105N13.4	0	ncRNA_intronic	3.648	7	5	14	1	1	1	1.073e-07	-5.314	2.414e-08	-5.45455	Yes
PTSD	GTH	7	17	43919070	rs2316767	rs56269136	43926992	0.984107	rs2316767	T	C	0.000144639	7	MAPT-AS1	0	ncRNA_intronic	7.713	4	5	14	1	1	1	1.111e-07	5.308	4.497e-09	6.1	Yes
PTSD	GTH	7	17	43919070	rs2316767	rs56288604	43931380	0.989289	rs2316767	G	A	8.68784e-05	7	MAPT-AS1	0	ncRNA_intronic	0.499	5	5	14	1	1	1	5.787e-08	-5.425	1.118e-07	-5.36364	Yes
PTSD	GTH	7	17	43919070	rs2316767	rs56319902	43871982	0.989289	rs2316767	T	C	0.00010192	7	CRHR1:RP11-105N13.4	0	ncRNA_intronic	2.15	5	5	14	1	1	1	7.11e-08	5.388	5.42e-08	5.4	Yes
PTSD	GTH	7	17	43919070	rs2316767	rs56329743	43931245	0.989289	rs2316767	A	G	9.06787e-05	7	MAPT-AS1	0	ncRNA_intronic	9.537	5	5	14	1	1	1	6.096e-08	5.416	2.114e-07	5.16667	Yes
PTSD	GTH	7	17	43919070	rs2316767	rs56354807	43920378	0.989289	rs2316767	T	C	0.000100865	7	MAPT-AS1	638	downstream	2.043	7	5	15	1	1	1	7.008e-08	5.391	3.715e-09	6.1	Yes
PTSD	GTH	7	17	43919070	rs2316767	rs56357543	43894547	0.989289	rs2316767	T	C	0.00011657	7	CRHR1	0	intronic	0.722	5	5	15	1	1	1	8.411e-08	5.358	4.231e-08	5.4	Yes
PTSD	GTH	7	17	43460374	rs2316767	rs56378631	43496465	0.691209	rs2316767	C	T	0.000380236	7	ARHGAP27	0	intronic	6.297	5	4	15	1	1	1	3.833e-07	-5.077	3.903e-07	-4.90909	Yes
PTSD	GTH	7	17	43919070	rs2316767	rs56385754	43927255	0.984107	rs2316767	T	G	0.000123754	7	MAPT-AS1	0	ncRNA_intronic	0.958	5	5	14	1	1	1	9.118e-08	5.343	1.459e-08	5.54545	Yes
PTSD	GTH	7	17	43919070	rs2316767	rs56387266	43847912	0.989289	rs2316767	C	T	0.000138196	7	CRHR1:RP11-105N13.4	0	ncRNA_intronic	4.389	6	5	14	1	1	1	1.047e-07	-5.318	2.414e-08	-5.45455	Yes
PTSD	GTH	7	17	43919070	rs2316767	rs56971664	43918613	0.989289	rs2316767	C	T	0.000101446	7	MAPT-AS1	2403	intergenic	2.24	5	5	15	1	1	1	7.064e-08	-5.39	2.605e-09	-6.2	Yes
PTSD	GTH	7	17	43919070	rs2316767	rs58089049	43845480	0.779408	rs2316767	T	C	0.00633707	7	CRHR1:RP11-105N13.4	0	ncRNA_intronic	4.369	4	5	14	1	1	1	3.736e-06	4.626	6.564e-05	4.2	Yes
PTSD	GTH	7	17	43919070	rs2316767	rs60814418	43850645	0.968508	rs2316767	T	C	0.000168418	7	CRHR1:RP11-105N13.4	0	ncRNA_intronic	0.32	5	5	14	1	1	1	1.351e-07	5.272	1.758e-08	5.54545	Yes
PTSD	GTH	7	17	43919070	rs2316767	rs62054760	43908989	0.973226	rs2316767	T	C	0.000103214	7	CRHR1	0	intronic	2.161	5	5	14	1	1	0	7.237e-08	5.385	2.985e-08	5.5	Yes
PTSD	GTH	7	17	43919070	rs2316767	rs62054761	43909008	0.973226	rs2316767	T	C	0.000103254	7	CRHR1	0	intronic	4.938	5	5	14	1	1	0	7.241e-08	5.385	3.063e-08	5.5	Yes
PTSD	GTH	7	17	43919070	rs2316767	rs62054762	43909022	0.973226	rs2316767	T	G	0.000103254	7	CRHR1	0	intronic	3.556	5	5	14	1	1	0	7.241e-08	5.385	2.998e-08	5.5	Yes
PTSD	GTH	7	17	43919070	rs2316767	rs62054803	43914728	0.989289	rs2316767	T	G	0.000108535	7	CRHR1	1533	intergenic	1.312	5	5	15	1	1	1	7.685e-08	5.374	2.794e-09	5.9	Yes
PTSD	GTH	7	17	43919070	rs2316767	rs62054804	43914809	0.989289	rs2316767	T	C	9.90811e-05	7	CRHR1	1614	intergenic	0.116	5	5	15	1	1	1	6.839e-08	5.395	2.326e-09	5.9	Yes
PTSD	GTH	7	17	43919070	rs2316767	rs62054805	43915054	0.989289	rs2316767	G	A	0.000108466	7	CRHR1	1859	intergenic	5.144	2b	5	15	1	1	1	7.679e-08	-5.375	5.231e-09	-6	Yes
PTSD	GTH	7	17	43919070	rs2316767	rs62054806	43915312	0.989289	rs2316767	T	C	0.00010821	7	CRHR1	2117	intergenic	0.468	5	5	15	1	1	1	7.657e-08	5.375	5.231e-09	6	Yes
PTSD	GTH	7	17	43919070	rs2316767	rs62054807	43915497	0.647892	rs2316767	T	C	0.00765527	7	CRHR1	2302	intergenic	5.504	5	5	15	1	1	1	2.647e-07	5.147	7.873e-05	4	Yes
PTSD	GTH	7	17	43919070	rs2316767	rs62054809	43918239	0.989289	rs2316767	T	C	0.000103729	7	MAPT-AS1	2777	intergenic	0.606	7	5	15	1	1	1	7.281e-08	5.384	3.856e-09	6.1	Yes
PTSD	GTH	7	17	43919070	rs2316767	rs62054815	43923266	0.989289	rs2316767	A	G	0.000102687	7	MAPT-AS1:SPPL2C	0	exonic	0.018	5	5	15	1	1	1	7.185e-08	5.386	3.197e-09	6.1	Yes
PTSD	GTH	7	17	43919070	rs2316767	rs62054817	43925966	0.984107	rs2316767	A	G	0.00012352	7	MAPT-AS1	0	ncRNA_intronic	1.563	4	5	14	1	1	1	9.094e-08	5.344	4.394e-09	6.1	Yes
PTSD	GTH	7	17	43919070	rs2316767	rs62054818	43926056	0.984107	rs2316767	C	A	0.000120382	7	MAPT-AS1	0	ncRNA_intronic	6.949	4	2	14	1	1	1	8.779e-08	-5.35	4.447e-09	-6.1	Yes
PTSD	GTH	7	17	43919070	rs2316767	rs62054819	43926149	0.984107	rs2316767	G	A	0.000137884	7	MAPT-AS1	0	ncRNA_intronic	5.198	4	2	14	1	1	1	1.044e-07	-5.319	1.689e-08	-5.54545	Yes
PTSD	GTH	7	17	43919070	rs2316767	rs62054820	43926755	0.984107	rs2316767	G	A	0.000120331	7	MAPT-AS1	0	ncRNA_intronic	3.67	5	5	14	1	1	1	8.774e-08	-5.35	4.332e-09	-6.1	Yes
PTSD	GTH	7	17	43919070	rs2316767	rs62054822	43927708	0.984107	rs2316767	G	A	0.000166339	7	MAPT-AS1	0	ncRNA_intronic	4.196	5	5	14	1	1	1	1.33e-07	-5.275	2.03e-08	-5.45455	Yes
PTSD	GTH	7	17	43919070	rs2316767	rs62054823	43929029	0.973497	rs2316767	G	A	9.98674e-05	7	MAPT-AS1	0	ncRNA_intronic	4.545	5	5	14	1	1	1	6.913e-08	-5.393	1.251e-08	-5.54545	Yes
PTSD	GTH	7	17	43919070	rs2316767	rs62054824	43929992	0.989289	rs2316767	T	C	9.2478e-05	7	MAPT-AS1	0	ncRNA_intronic	0.169	4	2	14	1	1	1	6.248e-08	5.412	1.194e-08	5.63636	Yes
PTSD	GTH	7	17	43919070	rs2316767	rs62054825	43930033	0.983989	rs2316767	A	G	9.81241e-05	7	MAPT-AS1	0	ncRNA_intronic	1.442	2b	1	14	1	1	1	6.75e-08	5.398	1.165e-08	5.63636	Yes
PTSD	GTH	7	17	43919070	rs2316767	rs62055878	43835854	0.989289	rs2316767	A	C	0.000151091	7	CRHR1:RP11-105N13.4	0	ncRNA_intronic	14.24	5	5	14	1	1	1	1.179e-07	5.297	5.504e-07	4.83333	Yes
PTSD	GTH	7	17	43919070	rs2316767	rs62055879	43836578	0.989289	rs2316767	A	G	0.00014998	7	CRHR1:RP11-105N13.4	0	ncRNA_intronic	2.35	6	5	14	1	1	1	1.167e-07	5.299	1.12e-07	5.25	Yes
PTSD	GTH	7	17	43919070	rs2316767	rs62055884	43837567	0.989289	rs2316767	T	C	0.000144932	7	CRHR1:RP11-105N13.4	0	ncRNA_intronic	11.56	5	5	14	1	1	1	1.114e-07	5.307	4.418e-07	4.83333	Yes
PTSD	GTH	7	17	43919070	rs2316767	rs62055885	43838014	0.989289	rs2316767	G	A	0.000144051	7	CRHR1:RP11-105N13.4	0	ncRNA_intronic	4.008	6	5	14	1	1	1	1.105e-07	-5.309	1.691e-07	-5.36364	Yes
PTSD	GTH	7	17	43919070	rs2316767	rs62055886	43838678	0.989289	rs2316767	A	G	0.000167135	7	CRHR1:RP11-105N13.4	0	ncRNA_intronic	0.27	7	5	14	1	1	1	1.338e-07	5.274	1.868e-07	5.27273	Yes
PTSD	GTH	7	17	43919070	rs2316767	rs62055887	43838710	0.989289	rs2316767	C	T	0.000166837	7	CRHR1:RP11-105N13.4	0	ncRNA_intronic	3.077	7	5	14	1	1	1	1.335e-07	-5.274	2.394e-07	-5.27273	Yes
PTSD	GTH	7	17	43919070	rs2316767	rs62055888	43838720	0.973056	rs2316767	T	C	0.000166239	7	CRHR1:RP11-105N13.4	0	ncRNA_intronic	3.328	7	5	14	1	1	1	1.329e-07	5.275	5.381e-08	5.54545	Yes
PTSD	GTH	7	17	43919070	rs2316767	rs62055889	43838919	0.989289	rs2316767	A	G	0.000147533	7	CRHR1:RP11-105N13.4	0	ncRNA_intronic	0.625	6	5	14	1	1	1	1.141e-07	5.303	7.445e-08	5.45455	Yes
PTSD	GTH	7	17	43919070	rs2316767	rs62055890	43840681	0.989289	rs2316767	T	C	0.000163718	7	CRHR1:RP11-105N13.4	0	ncRNA_intronic	1.147	4	5	14	1	1	1	1.304e-07	5.278	2.488e-08	5.45455	Yes
PTSD	GTH	7	17	43919070	rs2316767	rs62055893	43842494	0.989289	rs2316767	G	A	0.000129777	7	CRHR1:RP11-105N13.4	0	ncRNA_intronic	2.131	6	5	14	1	1	1	9.689e-08	-5.332	1.677e-08	-5.54545	Yes
PTSD	GTH	7	17	43919070	rs2316767	rs62055894	43843943	0.989289	rs2316767	A	G	0.000147723	7	CRHR1:RP11-105N13.4	0	ncRNA_intronic	4.708	6	5	14	1	1	1	1.143e-07	5.302	2.422e-08	5.45455	Yes
PTSD	GTH	7	17	43919070	rs2316767	rs62055895	43844044	0.989289	rs2316767	G	A	0.000146865	7	CRHR1:RP11-105N13.4	0	ncRNA_intronic	0.772	5	5	14	1	1	1	1.134e-07	-5.304	2.422e-08	-5.45455	Yes
PTSD	GTH	7	17	43919070	rs2316767	rs62055896	43844201	0.989289	rs2316767	T	C	0.000147056	7	CRHR1:RP11-105N13.4	0	ncRNA_intronic	1.073	5	5	14	1	1	1	1.136e-07	5.304	2.421e-08	5.45455	Yes
PTSD	GTH	7	17	43919070	rs2316767	rs62055901	43845041	0.989289	rs2316767	A	G	0.000140758	7	CRHR1:RP11-105N13.4	0	ncRNA_intronic	6.579	7	5	14	1	1	1	1.072e-07	5.314	2.408e-08	5.45455	Yes
PTSD	GTH	7	17	43919070	rs2316767	rs62055903	43846668	0.989289	rs2316767	A	C	0.000140961	7	CRHR1:RP11-105N13.4	0	ncRNA_intronic	2.391	7	5	14	1	1	1	1.074e-07	5.314	2.413e-08	5.45455	Yes
PTSD	GTH	7	17	43919070	rs2316767	rs62055928	43847374	0.989289	rs2316767	A	G	0.00014086	7	CRHR1:RP11-105N13.4	0	ncRNA_intronic	5.934	5	5	14	1	1	1	1.073e-07	5.314	2.413e-08	5.45455	Yes
PTSD	GTH	7	17	43919070	rs2316767	rs62055932	43848412	0.989289	rs2316767	G	A	0.000169202	7	CRHR1:RP11-105N13.4	0	ncRNA_intronic	6.698	5	2	14	1	1	1	1.359e-07	-5.271	2.091e-08	-5.54545	Yes
PTSD	GTH	7	17	43919070	rs2316767	rs62055933	43848461	0.989289	rs2316767	A	G	0.000127489	7	CRHR1:RP11-105N13.4	0	ncRNA_intronic	9.334	5	2	14	1	1	1	9.487e-08	5.336	1.301e-08	5.54545	Yes
PTSD	GTH	7	17	43919070	rs2316767	rs62055934	43848638	0.983841	rs2316767	A	G	0.000171141	7	CRHR1:RP11-105N13.4	0	ncRNA_intronic	4.669	5	2	14	1	1	1	1.379e-07	5.268	3.595e-09	5.81818	Yes
PTSD	GTH	7	17	43919070	rs2316767	rs62055935	43848750	0.989289	rs2316767	C	T	0.000131202	7	CRHR1:RP11-105N13.4	0	ncRNA_intronic	4.092	5	2	14	1	1	1	9.817e-08	-5.33	3.302e-08	-5.45455	Yes
PTSD	GTH	7	17	43919070	rs2316767	rs62055937	43848968	0.989289	rs2316767	T	G	0.000128049	7	CRHR1:RP11-105N13.4	0	ncRNA_intronic	0.746	5	2	14	1	1	1	9.536e-08	5.335	2.322e-08	5.45455	Yes
PTSD	GTH	7	17	43919070	rs2316767	rs62055938	43849656	0.989289	rs2316767	A	C	0.000142068	7	CRHR1:RP11-105N13.4	0	ncRNA_intronic	2.093	5	5	14	1	1	1	1.085e-07	5.312	3.105e-08	5.45455	Yes
PTSD	GTH	7	17	43919070	rs2316767	rs62055940	43849896	0.989289	rs2316767	G	A	0.000139433	7	CRHR1:RP11-105N13.4	0	ncRNA_intronic	4.504	7	5	14	1	1	1	1.059e-07	-5.316	2.143e-08	-5.8	Yes
PTSD	GTH	7	17	43919070	rs2316767	rs62055942	43850966	0.989289	rs2316767	G	A	0.000114015	7	CRHR1:RP11-105N13.4	0	ncRNA_intronic	0.204	7	5	14	1	1	1	8.173e-08	-5.363	2.148e-08	-5.8	Yes
PTSD	GTH	7	17	43919070	rs2316767	rs62055943	43851018	0.989289	rs2316767	C	T	0.000114309	7	CRHR1:RP11-105N13.4	0	ncRNA_intronic	4.564	6	5	14	1	1	1	8.2e-08	-5.363	2.143e-08	-5.8	Yes
PTSD	GTH	7	17	43919070	rs2316767	rs62055945	43851851	0.989289	rs2316767	A	G	0.000135359	7	CRHR1:RP11-105N13.4	0	ncRNA_intronic	4.038	7	5	14	1	1	1	1.02e-07	5.323	5.862e-08	5.6	Yes
PTSD	GTH	7	17	43919070	rs2316767	rs62055946	43851971	0.989289	rs2316767	A	C	0.000135359	7	CRHR1:RP11-105N13.4	0	ncRNA_intronic	2.041	5	5	14	1	1	1	1.02e-07	5.323	4.255e-08	5.7	Yes
PTSD	GTH	7	17	43919070	rs2316767	rs62055947	43852605	0.989289	rs2316767	T	C	0.000108882	7	CRHR1:RP11-105N13.4	0	ncRNA_intronic	0.602	5	5	14	1	1	1	7.715e-08	5.374	5.881e-08	5.6	Yes
PTSD	GTH	7	17	43919070	rs2316767	rs62055948	43852621	0.989289	rs2316767	C	T	0.000112022	7	CRHR1:RP11-105N13.4	0	ncRNA_intronic	6.012	5	5	14	1	1	1	7.992e-08	-5.367	5.884e-08	-5.6	Yes
PTSD	GTH	7	17	43919070	rs2316767	rs62055950	43853133	0.989289	rs2316767	C	T	0.000132664	7	CRHR1:RP11-105N13.4	0	ncRNA_intronic	3.573	2a	5	14	1	1	1	9.95e-08	-5.328	5.853e-08	-5.6	Yes
PTSD	GTH	7	17	43919070	rs2316767	rs62055955	43854340	0.984107	rs2316767	G	A	0.000130925	7	CRHR1:RP11-105N13.4	0	ncRNA_intronic	4.012	5	5	14	1	1	1	9.792e-08	-5.331	5.832e-08	-5.6	Yes
PTSD	GTH	7	17	43919070	rs2316767	rs62055956	43854449	0.984107	rs2316767	T	C	0.000199947	7	CRHR1:RP11-105N13.4	0	ncRNA_intronic	5.008	7	5	14	1	1	1	1.687e-07	5.231	6.071e-08	5.6	Yes
PTSD	GTH	7	17	43919070	rs2316767	rs62055957	43854536	0.984107	rs2316767	A	C	0.000146865	7	CRHR1:RP11-105N13.4	0	ncRNA_intronic	2.667	6	5	14	1	1	1	1.134e-07	5.304	5.621e-08	5.6	Yes
PTSD	GTH	7	17	43919070	rs2316767	rs62057062	43856710	0.989289	rs2316767	A	G	0.000131069	7	CRHR1:RP11-105N13.4	0	ncRNA_intronic	8.304	6	5	14	1	1	1	9.805e-08	5.33	5.836e-08	5.6	Yes
PTSD	GTH	7	17	43919070	rs2316767	rs62057063	43856730	0.989289	rs2316767	T	C	0.000135039	7	CRHR1:RP11-105N13.4	0	ncRNA_intronic	2.396	7	5	14	1	1	1	1.017e-07	5.324	5.216e-08	5.6	Yes
PTSD	GTH	7	17	43919070	rs2316767	rs62057064	43857033	0.989289	rs2316767	T	C	0.000131025	7	CRHR1:RP11-105N13.4	0	ncRNA_intronic	0.251	7	5	14	1	1	1	9.801e-08	5.33	5.841e-08	5.6	Yes
PTSD	GTH	7	17	43919070	rs2316767	rs62057065	43858187	0.989289	rs2316767	T	G	0.000135678	7	CRHR1:RP11-105N13.4	0	ncRNA_intronic	0.098	7	5	14	1	1	1	1.023e-07	5.323	6.62e-08	5.6	Yes
PTSD	GTH	7	17	43919070	rs2316767	rs62057066	43858307	0.983989	rs2316767	C	T	0.00015364	7	CRHR1:RP11-105N13.4	0	ncRNA_intronic	1.748	7	5	14	1	1	1	1.207e-07	-5.292	1.162e-08	-5.9	Yes
PTSD	GTH	7	17	43919070	rs2316767	rs62057067	43858326	0.989289	rs2316767	T	C	0.000139945	7	CRHR1:RP11-105N13.4	0	ncRNA_intronic	1.35	7	5	14	1	1	1	1.064e-07	5.316	5.845e-08	5.6	Yes
PTSD	GTH	7	17	43919070	rs2316767	rs62057068	43858629	0.989289	rs2316767	G	A	0.000143361	7	CRHR1:RP11-105N13.4	0	ncRNA_intronic	8.699	5	5	13	1	1	1	1.098e-07	-5.31	4.234e-08	-5.4	Yes
PTSD	GTH	7	17	43919070	rs2316767	rs62057069	43859065	0.989289	rs2316767	C	T	0.000143361	7	CRHR1:RP11-105N13.4	0	ncRNA_intronic	4.852	5	5	13	1	1	1	1.098e-07	-5.31	4.224e-08	-5.4	Yes
PTSD	GTH	7	17	43919070	rs2316767	rs62057070	43859640	0.989289	rs2316767	G	A	0.00014696	7	CRHR1:RP11-105N13.4	0	ncRNA_intronic	2.661	5	5	13	1	1	1	1.135e-07	-5.304	4.221e-08	-5.4	Yes
PTSD	GTH	7	17	43919070	rs2316767	rs62057073	43861117	0.989289	rs2316767	T	C	0.000136839	7	CRHR1:RP11-105N13.4	0	ncRNA_intronic	8.826	4	1	11	1	1	1	1.034e-07	5.321	6.45e-08	5.6	Yes
PTSD	GTH	7	17	43919070	rs2316767	rs62057101	43885291	0.989289	rs2316767	A	G	0.000142268	7	CRHR1:RP11-105N13.4	0	ncRNA_intronic	2.39	7	5	14	1	1	1	1.087e-07	5.312	4.992e-08	5.4	Yes
PTSD	GTH	7	17	43919070	rs2316767	rs62057103	43887480	0.989289	rs2316767	C	T	0.000123784	7	CRHR1:RP11-105N13.4	0	ncRNA_intronic	2.734	6	5	14	1	1	1	9.121e-08	-5.343	5.41e-08	-5.4	Yes
PTSD	GTH	7	17	43919070	rs2316767	rs62057107	43896032	0.989289	rs2316767	T	C	0.00013778	7	CRHR1	0	intronic	6.718	5	5	15	1	1	1	1.043e-07	5.319	4.189e-08	5.4	Yes
PTSD	GTH	7	17	43919070	rs2316767	rs62057108	43896616	0.989289	rs2316767	C	T	0.000130481	7	CRHR1	0	intronic	8.076	5	5	15	1	1	1	9.752e-08	-5.331	4.138e-08	-5.4	Yes
PTSD	GTH	7	17	43919070	rs2316767	rs62057109	43896637	0.989289	rs2316767	C	T	0.000130481	7	CRHR1	0	intronic	4.738	5	5	15	1	1	1	9.752e-08	-5.331	4.138e-08	-5.4	Yes
PTSD	GTH	7	17	43919070	rs2316767	rs62057110	43896734	0.989289	rs2316767	C	T	0.000128026	7	CRHR1	0	intronic	4.358	5	5	15	1	1	1	9.534e-08	-5.335	4.138e-08	-5.4	Yes
PTSD	GTH	7	17	43919070	rs2316767	rs62057111	43897130	0.989289	rs2316767	G	A	0.000110017	7	CRHR1	0	intronic	6.224	5	5	15	1	1	1	7.814e-08	-5.371	3.919e-08	-5.4	Yes
PTSD	GTH	7	17	43919070	rs2316767	rs62057114	43899401	0.989289	rs2316767	T	C	0.000123068	7	CRHR1	0	intronic	1.984	5	5	15	1	1	1	9.048e-08	5.345	3.965e-08	5.4	Yes
PTSD	GTH	7	17	43919070	rs2316767	rs62057116	43899655	0.989289	rs2316767	C	T	0.000124976	7	CRHR1	0	intronic	2.165	5	5	15	1	1	1	9.244e-08	-5.341	3.932e-08	-5.4	Yes
PTSD	GTH	7	17	43919070	rs2316767	rs62057118	43899727	0.989289	rs2316767	G	A	0.000124976	7	CRHR1	0	intronic	6.4	5	5	15	1	1	1	9.244e-08	-5.341	4.066e-08	-5.4	Yes
PTSD	GTH	7	17	43919070	rs2316767	rs62057119	43899736	0.989289	rs2316767	A	G	0.000127191	7	CRHR1	0	intronic	0.014	5	5	15	1	1	1	9.461e-08	5.337	4.043e-08	5.4	Yes
PTSD	GTH	7	17	43919070	rs2316767	rs62057121	43900760	0.989289	rs2316767	A	G	0.0001497	7	CRHR1	0	intronic	3.446	2b	5	15	1	1	0	1.164e-07	5.299	8.492e-09	5.7	Yes
PTSD	GTH	7	17	43919070	rs2316767	rs62057122	43901001	0.989289	rs2316767	T	C	0.000137049	7	CRHR1	0	intronic	3.68	5	5	15	1	1	0	1.036e-07	5.32	3.881e-08	5.4	Yes
PTSD	GTH	7	17	43919070	rs2316767	rs62057123	43901238	0.989289	rs2316767	G	A	0.000128888	7	CRHR1	0	intronic	5.413	5	5	15	1	1	0	9.61e-08	-5.334	4.14e-08	-5.4	Yes
PTSD	GTH	7	17	43919070	rs2316767	rs62057143	43901528	0.989289	rs2316767	C	T	0.000108744	7	CRHR1	0	intronic	3.287	5	5	15	1	1	0	7.703e-08	-5.374	3.679e-08	-5.4	Yes
PTSD	GTH	7	17	43919070	rs2316767	rs62057144	43901558	0.989289	rs2316767	G	A	0.000108697	7	CRHR1	0	intronic	5.68	5	5	15	1	1	0	7.699e-08	-5.374	3.679e-08	-5.4	Yes
PTSD	GTH	7	17	43919070	rs2316767	rs62057146	43903106	0.989289	rs2316767	G	A	0.000107989	7	CRHR1	0	intronic	2.759	5	5	14	1	1	0	7.638e-08	-5.375	3.718e-08	-5.4	Yes
PTSD	GTH	7	17	43919070	rs2316767	rs62057147	43903298	0.989289	rs2316767	A	G	0.000135359	7	CRHR1	0	intronic	2.075	5	5	14	1	1	0	1.02e-07	5.323	3.535e-08	5.4	Yes
PTSD	GTH	7	17	43919070	rs2316767	rs62057149	43903546	0.989289	rs2316767	G	A	0.000107814	7	CRHR1	0	intronic	0.107	5	5	14	1	1	0	7.623e-08	-5.376	3.707e-08	-5.4	Yes
PTSD	GTH	7	17	43919070	rs2316767	rs62057150	43903548	0.989289	rs2316767	T	C	0.000107814	7	CRHR1	0	intronic	6.438	5	5	14	1	1	0	7.623e-08	5.376	3.707e-08	5.4	Yes
PTSD	GTH	7	17	43919070	rs2316767	rs62057151	43903842	0.953944	rs2316767	T	C	0.000354711	7	CRHR1	0	intronic	0.214	5	5	14	1	1	0	3.523e-07	5.093	8.528e-08	5.3	Yes
PTSD	GTH	7	17	43919070	rs2316767	rs62057153	43904528	0.989289	rs2316767	C	T	9.89956e-05	7	CRHR1	0	intronic	1.771	5	5	14	1	1	0	6.831e-08	-5.396	3.76e-08	-5.4	Yes
PTSD	GTH	7	17	43919070	rs2316767	rs62057154	43904610	0.989289	rs2316767	T	C	0.000107662	7	CRHR1	0	intronic	0.841	5	5	14	1	1	0	7.61e-08	5.376	3.761e-08	5.4	Yes
PTSD	GTH	7	17	43919070	rs2316767	rs62057155	43904673	0.989289	rs2316767	T	C	0.000109755	7	CRHR1	0	intronic	3.019	4	5	14	1	1	0	7.791e-08	5.372	3.765e-08	5.4	Yes
PTSD	GTH	7	17	43919070	rs2316767	rs62057158	43907143	0.989289	rs2316767	A	G	0.000111564	7	CRHR1	0	intronic	8.096	5	4	15	1	1	0	7.951e-08	5.368	3.824e-08	5.4	Yes
PTSD	GTH	7	17	43460374	rs2316767	rs62064600	43480701	0.714418	rs2316767	A	G	0.000713381	7	ARHGAP27	0	intronic	0.942	5	4	4	1	1	1	8.438e-07	4.925	4.46e-07	4.90909	Yes
PTSD	GTH	7	17	43460374	rs2316767	rs62064603	43484496	0.714418	rs2316767	T	C	0.000732479	7	ARHGAP27	0	intronic	0.159	4	1	5	1	1	1	8.723e-07	4.918	4.511e-07	4.90909	Yes
PTSD	GTH	7	17	43460374	rs2316767	rs62064637	43485551	0.714418	rs2316767	G	T	0.000666261	7	ARHGAP27	0	intronic	0.517	5	1	5	1	1	1	7.774e-07	-4.941	4.13e-07	-4.90909	Yes
PTSD	GTH	7	17	43460374	rs2316767	rs62064641	43488792	0.700755	rs2316767	C	T	0.000455307	7	ARHGAP27	0	intronic	2.253	5	2	7	1	1	1	4.817e-07	-5.033	4.501e-07	-4.90909	Yes
PTSD	GTH	7	17	43460374	rs2316767	rs62064643	43490853	0.698538	rs2316767	A	G	0.00022843	7	ARHGAP27	0	intronic	1.202	4	2	15	1	1	1	2.01e-07	5.198	4.52e-07	4.90909	Yes
PTSD	GTH	7	17	43460374	rs2316767	rs62064645	43500477	0.689025	rs2316767	A	G	0.000223753	7	ARHGAP27	0	intronic	0.956	7	4	15	1	1	1	1.953e-07	5.204	4.402e-07	4.90909	Yes
PTSD	GTH	7	17	43460374	rs2316767	rs62064646	43500587	0.691209	rs2316767	A	G	0.000470149	7	ARHGAP27	0	intronic	2.418	6	4	15	1	1	1	5.012e-07	5.026	1.725e-07	5.3	Yes
PTSD	GTH	7	17	43460374	rs2316767	rs62064647	43500621	0.691209	rs2316767	A	G	0.000377619	7	ARHGAP27	0	intronic	10.48	6	1	15	1	1	1	3.8e-07	5.079	1.26e-07	5.3	Yes
PTSD	GTH	7	17	43460374	rs2316767	rs62064649	43502111	0.691209	rs2316767	G	A	0.000345713	7	ARHGAP27	0	intronic	0.976	7	1	15	1	1	1	3.419e-07	-5.099	1.763e-07	-5.3	Yes
PTSD	GTH	7	17	43460374	rs2316767	rs62064652	43509310	0.682349	rs2316767	G	A	0.000221827	7	ARHGAP27	0	intronic	1.637	4	1	1	1	1	1	1.93e-07	-5.206	4.077e-07	-4.90909	Yes
PTSD	GTH	7	17	43460374	rs2316767	rs62064653	43509316	0.682349	rs2316767	T	C	0.000214943	7	ARHGAP27	0	intronic	7.192	4	1	1	1	1	1	1.85e-07	5.214	4.095e-07	4.90909	Yes
PTSD	GTH	7	17	43460374	rs2316767	rs62064654	43513896	0.689025	rs2316767	T	C	0.00023671	7	PLEKHM1	0	UTR3	1.31	5	4	4	1	1	1	2.101e-07	5.19	1.089e-07	5.4	Yes
PTSD	GTH	7	17	43460374	rs2316767	rs62064655	43514954	0.689025	rs2316767	A	G	0.000254336	7	PLEKHM1	0	UTR3	7.13	5	4	4	1	1	1	2.295e-07	5.174	1.038e-07	5.4	Yes
PTSD	GTH	7	17	43460374	rs2316767	rs62064657	43517054	0.689025	rs2316767	A	G	0.00023044	7	PLEKHM1	0	intronic	8.784	5	2	5	1	1	1	2.035e-07	5.196	7.654e-08	5.4	Yes
PTSD	GTH	7	17	43460374	rs2316767	rs62065378	43522361	0.689025	rs2316767	C	T	0.000251799	7	PLEKHM1	0	intronic	1.236	7	4	5	1	1	1	2.266e-07	-5.176	8.006e-08	-5.4	Yes
PTSD	GTH	7	17	43460374	rs2316767	rs62065379	43525365	0.689025	rs2316767	T	C	0.000226067	7	PLEKHM1	0	intronic	0.303	7	4	5	1	1	1	1.981e-07	5.201	5.936e-08	5.5	Yes
PTSD	GTH	7	17	43460374	rs2316767	rs62065380	43527025	0.689025	rs2316767	T	C	0.00012352	7	PLEKHM1	0	intronic	0.931	7	4	5	1	1	1	9.094e-08	5.344	5.126e-08	5.27273	Yes
PTSD	GTH	7	17	43460374	rs2316767	rs62065385	43534694	0.680011	rs2316767	T	C	0.000213176	7	PLEKHM1:AC091132.1	0	ncRNA_intronic	2.772	6	4	5	1	1	1	1.83e-07	5.216	1.755e-07	5.09091	Yes
PTSD	GTH	7	17	43460374	rs2316767	rs62065389	43538807	0.689025	rs2316767	G	T	0.000222667	7	PLEKHM1:AC091132.1	0	ncRNA_intronic	5.457	5	4	5	1	1	1	1.94e-07	-5.205	1.441e-07	-5.09091	Yes
PTSD	GTH	7	17	43460374	rs2316767	rs62065399	43546057	0.660837	rs2316767	T	G	0.000162182	7	PLEKHM1	0	intronic	11.98	3a	4	5	1	1	0	1.289e-07	5.28	4.733e-08	5.27273	Yes
PTSD	GTH	7	17	43460374	rs2316767	rs62065403	43551523	0.660837	rs2316767	C	T	0.00016453	7	PLEKHM1	0	intronic	0.078	7	4	5	1	1	1	1.312e-07	-5.277	4.021e-08	-5.54545	Yes
PTSD	GTH	7	17	43460374	rs2316767	rs62065404	43551613	0.660837	rs2316767	T	C	0.000173337	7	PLEKHM1	0	intronic	5.254	7	4	5	1	1	1	1.402e-07	5.265	1.696e-07	5.27273	Yes
PTSD	GTH	7	17	43460374	rs2316767	rs62065436	43556652	0.660837	rs2316767	A	G	0.000187257	7	PLEKHM1	0	intronic	0.126	6	4	5	1	1	1	1.557e-07	5.246	1.979e-07	5.27273	Yes
PTSD	GTH	7	17	43460374	rs2316767	rs62065437	43557612	0.660837	rs2316767	A	G	0.000184675	7	PLEKHM1	0	intronic	2.232	7	5	5	1	1	1	1.527e-07	5.249	1.411e-07	5.36364	Yes
PTSD	GTH	7	17	43460374	rs2316767	rs62065438	43558092	0.660837	rs2316767	T	C	0.000185368	7	PLEKHM1	0	intronic	4.508	7	4	5	1	1	1	1.535e-07	5.248	1.977e-07	5.27273	Yes
PTSD	GTH	7	17	43460374	rs2316767	rs62065441	43563093	0.660837	rs2316767	G	A	0.000127088	7	PLEKHM1	0	intronic	3.373	6	5	5	1	1	1	9.452e-08	-5.337	4.275e-08	-5.25	Yes
PTSD	GTH	7	17	43460374	rs2316767	rs62065442	43563894	0.660837	rs2316767	C	T	0.000182836	7	PLEKHM1	0	intronic	0.248	5	5	5	1	1	1	1.506e-07	-5.252	1.319e-07	-5.36364	Yes
PTSD	GTH	7	17	43460374	rs2316767	rs62065444	43565599	0.660837	rs2316767	C	T	0.000199657	7	PLEKHM1	0	intronic	6.124	5	2	5	1	1	1	1.684e-07	-5.231	4.549e-08	-5.25	Yes
PTSD	GTH	7	17	43460374	rs2316767	rs62065445	43565840	0.660837	rs2316767	A	G	0.000214679	7	PLEKHM1	0	intronic	7.028	5	5	5	1	1	1	1.847e-07	5.214	2.789e-07	4.91667	Yes
PTSD	GTH	7	17	43460374	rs2316767	rs62065447	43569083	0.65094	rs2316767	T	C	0.000269728	7	PLEKHM1	967	upstream	5.873	7	1	15	1	1	1	2.479e-07	5.159	5.95e-08	5.25	Yes
PTSD	GTH	7	17	43460374	rs2316767	rs62065450	43570407	0.65094	rs2316767	T	C	0.00212814	7	PLEKHM1	2291	intergenic	2.101	3b	5	15	1	1	1	2.953e-07	5.126	2.295e-05	4.15385	Yes
PTSD	GTH	7	17	43919070	rs2316767	rs62621252	43922942	0.989289	rs2316767	C	T	0.00011694	7	MAPT-AS1:SPPL2C	0	exonic	6.315	5	5	15	1	1	1	8.446e-08	-5.357	2.643e-09	-6.2	Yes
PTSD	GTH	7	17	43919070	rs2316767	rs70600	44860021	0.823901	rs2316767	T	C	0.000877906	7	WNT3	0	intronic	0.305	2b	2	14	1	1	1	1.09e-06	4.875	3.368e-06	4.88889	Yes
PTSD	GTH	7	17	43919070	rs2316767	rs70602	44859715	0.823901	rs2316767	T	C	0.000491468	7	WNT3	0	intronic	4.678	1f	5	14	1	1	1	5.306e-07	5.015	3.773e-06	4.77778	Yes
PTSD	GTH	7	17	43460374	rs2316767	rs71238846	43552537	0.660837	rs2316767	A	G	0.000172482	7	PLEKHM1	0	exonic	8.772	NA	4	4	1	1	1	1.393e-07	5.266	1.695e-07	5.27273	Yes
PTSD	GTH	7	17	43460374	rs2316767	rs71373560	43493504	0.700755	rs2316767	T	C	0.000422953	7	ARHGAP27	0	intronic	7.775	6	5	15	1	1	1	4.414e-07	5.05	3.896e-07	4.90909	Yes
PTSD	GTH	7	17	43460374	rs2316767	rs71373572	43525022	0.689025	rs2316767	A	G	0.000228834	7	PLEKHM1	0	intronic	0.472	5	4	5	1	1	1	2.015e-07	5.198	7.535e-08	5.4	Yes
PTSD	GTH	7	17	43919070	rs2316767	rs71375313	43839253	0.989289	rs2316767	A	G	0.000153099	7	CRHR1:RP11-105N13.4	0	ncRNA_intronic	0.424	5	5	14	1	1	1	1.201e-07	5.293	7.934e-08	5.45455	Yes
PTSD	GTH	7	17	43460374	rs2316767	rs7209501	43503294	0.695742	rs2316767	C	A	0.000328539	7	ARHGAP27	0	intronic	7.138	2b	1	7	1	1	1	3.188e-07	-5.112	2.523e-07	-5.2	Yes
PTSD	GTH	7	17	43460374	rs2316767	rs7220206	43507403	0.689025	rs2316767	A	G	0.000265168	7	ARHGAP27	0	exonic	5.617	2b	1	13	1	1	1	2.423e-07	5.164	1.34e-07	5.3	Yes
PTSD	GTH	7	17	43460374	rs2316767	rs7222389	43501442	0.691209	rs2316767	C	T	0.000346001	7	ARHGAP27	0	intronic	0.31	1f	1	15	1	1	1	3.423e-07	-5.099	1.239e-07	-5.3	Yes
PTSD	GTH	7	17	43460374	rs2316767	rs7222444	43507649	0.689025	rs2316767	G	A	0.000264673	7	ARHGAP27	0	UTR5	18.95	4	1	13	1	1	1	2.417e-07	-5.164	1.386e-07	-5.3	Yes
PTSD	GTH	7	17	43919070	rs2316767	rs7224296	44800046	0.679571	rs2316767	G	A	0.00220306	7	NSF	0	intronic	1.307	6	2	5	1	1	1	3.32e-06	-4.65	7.854e-07	-4.66667	Yes
PTSD	GTH	7	17	43919070	rs2316767	rs7350923	43834970	0.989289	rs2316767	T	C	0.000151734	7	CRHR1:RP11-105N13.4	0	ncRNA_intronic	0.394	5	5	14	1	1	1	1.186e-07	5.296	4.431e-07	4.83333	Yes
PTSD	GTH	7	17	43919070	rs2316767	rs739645	43894990	0.989289	rs2316767	G	T	0.000114037	7	CRHR1	0	intronic	6.266	5	5	15	1	1	1	8.175e-08	-5.363	3.683e-08	-5.4	Yes
PTSD	GTH	7	17	43460374	rs2316767	rs73984391	43484598	0.714418	rs2316767	T	G	0.000760772	7	ARHGAP27	0	intronic	1.42	3a	1	5	1	1	1	9.163e-07	4.909	5.121e-07	4.81818	Yes
PTSD	GTH	7	17	43919070	rs2316767	rs74514268	43836191	0.989289	rs2316767	A	G	0.000154268	7	CRHR1:RP11-105N13.4	0	ncRNA_intronic	0.633	7	5	14	1	1	1	1.214e-07	5.291	5.498e-07	4.83333	Yes
PTSD	GTH	7	17	43919070	rs2316767	rs74922289	43918524	0.989289	rs2316767	G	A	0.00010158	7	MAPT-AS1	2492	intergenic	12.82	NA	5	15	1	1	1	7.077e-08	-5.389	3.716e-09	-6.1	Yes
PTSD	GTH	7	17	43919070	rs2316767	rs74998289	43913558	0.978872	rs2316767	G	T	0.000113808	7	CRHR1	363	downstream	0.233	2b	5	15	1	1	1	8.154e-08	-5.364	4.223e-09	-6.1	Yes
PTSD	GTH	7	17	43919070	rs2316767	rs75104593	43913557	0.978872	rs2316767	G	T	0.000113917	7	CRHR1	362	downstream	4.908	2b	5	15	1	1	1	8.164e-08	-5.363	4.3e-09	-6.1	Yes
PTSD	GTH	7	17	43919070	rs2316767	rs75257002	43843395	0.983989	rs2316767	T	C	0.000102126	7	CRHR1:RP11-105N13.4	0	ncRNA_intronic	2.258	5	5	14	1	1	1	7.13e-08	5.388	1.828e-08	5.54545	Yes
PTSD	GTH	7	17	43919070	rs2316767	rs75916678	43849366	0.989289	rs2316767	C	T	0.000138092	7	CRHR1:RP11-105N13.4	0	ncRNA_intronic	1.711	5	2	14	1	1	1	1.046e-07	-5.319	2.764e-08	-5.45455	Yes
PTSD	GTH	7	17	43919070	rs2316767	rs76294809	43849327	0.989289	rs2316767	A	G	0.000142068	7	CRHR1:RP11-105N13.4	0	ncRNA_intronic	3.511	5	2	14	1	1	1	1.085e-07	5.312	2.314e-08	5.45455	Yes
PTSD	GTH	7	17	43460374	rs2316767	rs76344126	43503284	0.689025	rs2316767	A	G	0.000261846	7	ARHGAP27	0	intronic	4.063	4	1	7	1	1	1	2.383e-07	5.167	1.754e-07	5.3	Yes
PTSD	GTH	7	17	43919070	rs2316767	rs76830096	43857129	0.989289	rs2316767	C	A	0.000135039	7	CRHR1:RP11-105N13.4	0	ncRNA_intronic	0.268	7	5	14	1	1	1	1.017e-07	-5.324	5.867e-08	-5.6	Yes
PTSD	GTH	7	17	43919070	rs2316767	rs76885724	43850519	0.989289	rs2316767	T	C	0.000139331	7	CRHR1:RP11-105N13.4	0	ncRNA_intronic	3.339	5	5	14	1	1	1	1.058e-07	5.316	2.143e-08	5.8	Yes
PTSD	GTH	7	17	43919070	rs2316767	rs77063768	43925729	0.984107	rs2316767	G	A	0.000120362	7	MAPT-AS1	0	ncRNA_intronic	5.467	5	5	14	1	1	1	8.777e-08	-5.35	4.442e-09	-6.1	Yes
PTSD	GTH	7	17	43919070	rs2316767	rs77692262	43917086	0.989289	rs2316767	G	A	0.000102105	7	CRHR1	3891	intergenic	5.523	5	5	15	1	1	1	7.128e-08	-5.388	5.397e-09	-6	Yes
PTSD	GTH	7	17	43919070	rs2316767	rs77849344	43840864	0.989289	rs2316767	A	G	0.000153999	7	CRHR1:RP11-105N13.4	0	ncRNA_intronic	5.393	5	5	14	1	1	1	1.211e-07	5.292	3.201e-08	5.45455	Yes
PTSD	GTH	7	17	43919070	rs2316767	rs77965652	43853457	0.989289	rs2316767	G	A	0.000127466	7	CRHR1:RP11-105N13.4	0	ncRNA_intronic	8.694	5	5	14	1	1	1	9.485e-08	-5.336	5.855e-08	-5.6	Yes
PTSD	GTH	7	17	43919070	rs2316767	rs78074121	43896690	0.989289	rs2316767	C	T	0.000137467	7	CRHR1	0	intronic	4.229	5	5	15	1	1	1	1.04e-07	-5.32	3.772e-08	-5.4	Yes
PTSD	GTH	7	17	43919070	rs2316767	rs78328427	43916932	0.989289	rs2316767	A	G	0.000102105	7	CRHR1	3737	intergenic	1.506	5	5	15	1	1	1	7.128e-08	5.388	5.26e-09	6	Yes
PTSD	GTH	7	17	43919070	rs2316767	rs78506181	43897480	0.989289	rs2316767	G	A	0.000102473	7	CRHR1	0	intronic	1.224	5	5	15	1	1	1	7.164e-08	-5.387	2.558e-08	-5.5	Yes
PTSD	GTH	7	17	43919070	rs2316767	rs78587102	43897246	0.989289	rs2316767	G	A	0.000107522	7	CRHR1	0	intronic	3.76	5	5	15	1	1	1	7.598e-08	-5.376	3.694e-08	-5.4	Yes
PTSD	GTH	7	17	43919070	rs2316767	rs78872653	43905134	0.989289	rs2316767	A	G	0.000108535	7	CRHR1	0	intronic	0.451	5	5	14	1	1	0	7.685e-08	5.374	2.629e-08	5.5	Yes
PTSD	GTH	7	17	43919070	rs2316767	rs78917479	43899611	0.989289	rs2316767	T	C	0.00012294	7	CRHR1	0	intronic	3.581	5	5	15	1	1	1	9.035e-08	5.345	3.932e-08	5.4	Yes
PTSD	GTH	7	17	43919070	rs2316767	rs78917495	43858482	0.989289	rs2316767	T	C	0.000154447	7	CRHR1:RP11-105N13.4	0	ncRNA_intronic	0.925	5	5	14	1	1	1	1.216e-07	5.291	4.25e-08	5.4	Yes
PTSD	GTH	7	17	43919070	rs2316767	rs79501144	43900697	0.989289	rs2316767	T	C	0.000129102	7	CRHR1	0	intronic	3.766	4	5	15	1	1	0	9.629e-08	5.334	4.139e-08	5.4	Yes
PTSD	GTH	7	17	43919070	rs2316767	rs79545140	43840935	0.989289	rs2316767	C	T	0.00015382	7	CRHR1:RP11-105N13.4	0	ncRNA_intronic	4.773	5	5	14	1	1	1	1.209e-07	-5.292	1.794e-08	-5.54545	Yes
PTSD	GTH	7	17	43919070	rs2316767	rs79589869	43930238	0.989289	rs2316767	A	C	9.35344e-05	7	MAPT-AS1	0	ncRNA_intronic	7.3	4	5	14	1	1	1	6.339e-08	5.409	1.081e-08	5.63636	Yes
PTSD	GTH	7	17	43919070	rs2316767	rs79600142	43897722	0.989289	rs2316767	C	T	9.77552e-05	7	CRHR1	0	intronic	1.141	5	5	15	1	1	1	6.716e-08	-5.399	2.924e-08	-5.5	Yes
PTSD	GTH	7	17	43460374	rs2316767	rs79724577	43463493	0.732604	rs2316767	C	A	0.0003833	7	ARHGAP27	7781	intergenic	7.034	5	5	14	1	1	1	3.872e-07	-5.075	1.475e-06	-4.90909	Yes
PTSD	GTH	7	17	43919070	rs2316767	rs79730878	43849415	0.947819	rs2316767	C	T	0.000118206	7	CRHR1:RP11-105N13.4	0	ncRNA_intronic	2.608	5	5	14	1	1	1	8.567e-08	-5.355	6.734e-08	-5.6	Yes
PTSD	GTH	7	17	43919070	rs2316767	rs79882507	43837782	0.989289	rs2316767	G	A	0.000153909	7	CRHR1:RP11-105N13.4	0	ncRNA_intronic	4.296	5	5	14	1	1	1	1.21e-07	-5.292	4.467e-07	-4.83333	Yes
PTSD	GTH	7	17	43919070	rs2316767	rs80184151	43879308	0.989289	rs2316767	G	A	0.000122159	7	CRHR1:RP11-105N13.4	0	ncRNA_intronic	0.448	5	5	14	1	1	1	8.956e-08	-5.347	4.919e-08	-5.4	Yes
PTSD	GTH	7	17	43460374	rs2316767	rs8071011	43488382	0.700755	rs2316767	T	C	0.000397948	7	ARHGAP27	0	intronic	2.491	2b	1	7	1	1	1	4.064e-07	5.066	5.947e-07	4.81818	Yes
PTSD	GTH	7	17	43919070	rs2316767	rs8072451	43893716	0.989289	rs2316767	T	C	0.000133089	7	CRHR1:RP11-105N13.4	0	ncRNA_intronic	0.262	1f	5	14	1	1	1	9.989e-08	5.327	5.131e-08	5.4	Yes
PTSD	GTH	7	17	43919070	rs2316767	rs8073146	43893751	0.989289	rs2316767	G	A	0.000133966	7	CRHR1:RP11-105N13.4	0	ncRNA_intronic	12.93	5	5	14	1	1	1	1.007e-07	-5.325	5.342e-08	-5.4	Yes
PTSD	GTH	7	17	43919070	rs2316767	rs878887	43912582	0.989289	rs2316767	T	C	0.000108928	7	CRHR1	0	UTR3	2.672	1d	5	15	1	1	1	7.719e-08	5.374	1.855e-08	5.5	Yes
PTSD	GTH	7	17	43919070	rs2316767	rs878888	43912635	0.989289	rs2316767	G	A	0.00011162	7	CRHR1	0	UTR3	5.23	4	5	15	1	1	1	7.956e-08	-5.368	1.846e-08	-5.5	Yes
PTSD	GTH	7	17	43919070	rs2316767	rs885639	43928614	0.984107	rs2316767	G	T	0.000151275	7	MAPT-AS1	0	ncRNA_intronic	1.429	NA	5	14	1	0	1	1.181e-07	-5.296	1.981e-08	-5.54545	Yes
PTSD	GTH	7	17	43919070	rs2316767	rs916888	44863133	0.724451	rs2316767	C	T	0.000357449	7	WNT3	0	intronic	7.991	1f	5	14	1	1	1	1.62e-07	-5.238	4.054e-06	-4.66667	Yes
PTSD	GTH	7	17	43919070	rs2316767	rs9912530	44836302	0.657455	rs2316767	T	C	0.00187921	7	NSF	1471	intergenic	0.362	4	2	5	1	1	1	2.754e-06	4.688	7.504e-07	4.66667	Yes
PTSD	FSA	1	17	44793503	rs199439	rs1378358	44787312	1	rs199439	T	C	0.0136823	1	NSF	0	intronic	2.785	NA	4	5	1	1	1	9.477e-07	4.902	3.559e-05	4.13496	Yes
PTSD	FSA	1	17	44793503	rs199439	rs169201	44790203	1	rs199439	G	A	0.00917523	1	NSF	0	intronic	10.01	6	4	5	1	1	1	1.111e-06	-4.871	2.406e-05	-4.22396	Yes
PTSD	FSA	1	17	44793503	rs199439	rs183211	44788310	0.819033	rs199439	A	G	0.0456393	1	NSF	0	intronic	3.679	6	4	5	1	1	1	2.182e-05	4.245	0.0001265	3.83327	Yes
PTSD	FSA	1	17	44793503	rs199439	rs199436	44789285	0.823307	rs199439	G	A	0.0447436	1	NSF	0	intronic	3.542	6	4	5	1	1	1	2.231e-05	-4.24	0.0001238	-3.8387	Yes
PTSD	FSA	1	17	44793503	rs199439	rs199438	44791643	0.823307	rs199439	A	G	0.0456393	1	NSF	0	intronic	1.432	6	4	5	1	1	1	2.268e-05	4.237	0.0001265	3.83321	Yes
PTSD	FSA	1	17	44793503	rs199439	rs199439	44793503	1	rs199439	G	A	0.00864107	1	NSF	0	intronic	17.18	6	4	5	1	1	1	1.442e-06	-4.819	2.262e-05	-4.23743	Yes
PTSD	FSA	1	17	44793503	rs199439	rs199443	44819565	0.988582	rs199439	T	C	0.0109181	1	NSF	0	intronic	5.03	1d	4	5	1	1	1	2.117e-06	4.742	2.845e-05	4.18513	Yes
PTSD	FSA	1	17	44793503	rs199439	rs199445	44817408	0.988582	rs199439	T	C	0.0113069	1	NSF	0	intronic	2.705	1f	4	5	1	1	1	2.121e-06	4.742	2.949e-05	4.17798	Yes
PTSD	FSA	1	17	44793503	rs199439	rs199447	44812188	0.977144	rs199439	T	C	0.0128905	1	NSF	0	intronic	2.564	7	4	5	1	1	1	1.371e-06	4.829	3.356e-05	4.14786	Yes
PTSD	FSA	1	17	44793503	rs199439	rs199448	44809001	0.988582	rs199439	G	A	0.0132981	1	NSF	0	intronic	5.383	6	4	5	1	1	1	1.296e-06	-4.84	3.459e-05	-4.14148	Yes
PTSD	FSA	1	17	44793503	rs199439	rs199451	44801784	0.988582	rs199439	A	G	0.0123579	1	NSF	0	intronic	0.104	5	4	5	1	1	1	1.056e-06	4.881	3.226e-05	4.1569	Yes
PTSD	FSA	1	17	44793503	rs199439	rs199456	44797919	1	rs199439	T	C	0.0104475	1	NSF	0	intronic	15.73	1b	4	5	1	1	1	1.236e-06	4.85	2.724e-05	4.19543	Yes
PTSD	FSA	1	17	44793503	rs199439	rs199457	44795469	1	rs199439	T	C	0.0111627	1	NSF	0	intronic	0.704	5	4	5	1	1	1	1.147e-06	4.865	2.91e-05	4.18	Yes
PTSD	FSA	1	17	44793503	rs199439	rs199504	44861003	0.932492	rs199439	C	T	0.0495974	1	WNT3	0	intronic	1.171	1f	2	14	1	1	1	1.024e-06	-4.887	0.0001383	-3.81086	Yes
PTSD	FSA	1	17	44793503	rs199439	rs199505	44859410	0.926892	rs199439	A	G	0.0381869	1	WNT3	0	intronic	2.453	1f	4	14	1	1	1	4.892e-07	5.03	0.0001037	3.88242	Yes
PTSD	FSA	1	17	44793503	rs199439	rs199506	44859031	0.949037	rs199439	A	G	0.0405039	1	WNT3	0	intronic	5.804	1f	5	14	1	1	1	3.205e-07	5.111	0.0001104	3.86633	Yes
PTSD	FSA	1	17	44793503	rs199439	rs199507	44858855	0.93782	rs199439	A	G	0.0394499	1	WNT3	0	intronic	3.286	1f	5	14	1	1	1	5.739e-07	5	0.0001073	3.8726	Yes
PTSD	FSA	1	17	44793503	rs199439	rs199509	44858728	0.93782	rs199439	G	A	0.0388588	1	WNT3	0	intronic	4.152	6	5	14	1	1	1	5.379e-07	-5.012	0.0001056	-3.87651	Yes
PTSD	FSA	1	17	44793503	rs199439	rs199512	44857352	0.93782	rs199439	T	C	0.0355016	1	WNT3	0	intronic	7.839	5	2	14	1	1	1	4.241e-07	5.058	9.589e-05	3.90068	Yes
PTSD	FSA	1	17	44793503	rs199439	rs199513	44856932	0.921479	rs199439	A	G	0.0318262	1	WNT3	0	intronic	3.207	1f	1	14	1	1	1	3.378e-07	5.101	8.505e-05	3.92994	Yes
PTSD	FSA	1	17	44793503	rs199439	rs199514	44856881	0.932339	rs199439	G	A	0.031358	1	WNT3	0	intronic	2.162	1f	1	14	1	1	1	3.843e-07	-5.077	8.376e-05	-3.93274	Yes
PTSD	FSA	1	17	44793503	rs199439	rs199516	44856485	0.943334	rs199439	C	T	0.0299967	1	WNT3	0	intronic	5.101	1f	5	14	1	1	1	5.774e-07	-4.999	8.012e-05	-3.94381	Yes
PTSD	FSA	1	17	44793503	rs199439	rs199525	44847834	0.943334	rs199439	G	T	0.0232857	1	WNT3	0	intronic	6.88	2b	1	12	1	1	1	1.009e-06	-4.89	6.141e-05	-4.00781	Yes
PTSD	FSA	1	17	44793503	rs199439	rs199528	44843136	0.943334	rs199439	T	C	0.0235156	1	WNT3	0	intronic	0.646	1f	4	5	1	1	1	1.258e-06	4.846	6.21e-05	4.00533	Yes
PTSD	FSA	1	17	44793503	rs199439	rs199529	44837217	0.87533	rs199439	C	A	0.0358163	1	NSF	2386	intergenic	4.434	6	4	5	1	1	1	3.316e-06	-4.65	9.688e-05	-3.89872	Yes
PTSD	FSA	1	17	44793503	rs199439	rs199533	44828931	0.988582	rs199439	A	G	0.01831	1	NSF	0	exonic	11.26	NA	4	4	1	1	1	1.401e-06	4.825	4.789e-05	4.06586	Yes
PTSD	FSA	1	17	44793503	rs199439	rs199534	44824213	0.988582	rs199439	G	T	0.0120536	1	NSF	0	intronic	0.871	6	4	5	1	1	1	1.751e-06	-4.78	3.154e-05	-4.16226	Yes
PTSD	FSA	1	17	44793503	rs199439	rs199535	44822662	0.988582	rs199439	G	A	0.00982586	1	NSF	0	intronic	12.39	6	4	5	1	1	1	2.337e-06	-4.722	2.572e-05	-4.20772	Yes
PTSD	FSA	1	17	44793503	rs199439	rs415430	44859144	0.921479	rs199439	C	T	0.0370269	1	WNT3	0	intronic	2.655	NA	5	14	1	1	1	6.838e-07	-4.966	0.0001005	-3.88881	Yes
PTSD	FSA	1	17	44793503	rs199439	rs430685	44859148	0.921479	rs199439	T	C	0.0382938	1	WNT3	0	intronic	5.372	NA	5	14	1	1	1	7.048e-07	4.96	0.000104	3.88064	Yes
PTSD	FSA	1	17	44793503	rs199439	rs70600	44860021	0.926892	rs199439	T	C	0.0371372	1	WNT3	0	intronic	0.305	2b	2	14	1	1	1	1.09e-06	4.875	0.0001008	3.8892	Yes
PTSD	FSA	1	17	44793503	rs199439	rs70602	44859715	0.926892	rs199439	T	C	0.0388588	1	WNT3	0	intronic	4.678	1f	5	14	1	1	1	5.306e-07	5.015	0.0001056	3.87784	Yes
PTSD	FTH	1	17	43849415	rs79730878	rs11012	43513441	0.691669	rs79730878	T	C	0.0362901	1	PLEKHM1	0	UTR3	0.233	NA	4	4	1	1	1	2.555e-07	5.154	0.0001143	3.78261	Yes
PTSD	FTH	1	17	43849415	rs79730878	rs11079721	43840107	0.958	rs79730878	A	C	0.0415458	1	CRHR1:RP11-105N13.4	0	ncRNA_intronic	5.565	1f	5	14	1	1	1	1.039e-07	5.32	0.0001342	3.83333	Yes
PTSD	FTH	1	17	43849415	rs79730878	rs11079723	43841729	0.952651	rs79730878	C	T	0.0429673	1	CRHR1:RP11-105N13.4	0	ncRNA_intronic	2.296	1f	5	14	1	1	1	1.277e-07	-5.282	0.0001399	-3.75	Yes
PTSD	FTH	1	17	43849415	rs79730878	rs111370985	43852742	0.958	rs79730878	C	T	0.0330299	1	CRHR1:RP11-105N13.4	0	ncRNA_intronic	5.079	5	5	14	1	1	1	9.874e-08	-5.329	0.0001021	-3.86957	Yes
PTSD	FTH	1	17	43849415	rs79730878	rs112538459	43527323	0.697286	rs79730878	T	C	0.0409809	1	PLEKHM1	0	intronic	1.698	6	4	5	1	1	1	2.331e-07	5.171	0.000132	3.73913	Yes
PTSD	FTH	1	17	43849415	rs79730878	rs113575082	43524526	0.697286	rs79730878	T	C	0.044379	1	PLEKHM1	0	intronic	6.179	5	4	5	1	1	1	2.157e-07	5.185	0.0001458	3.73913	Yes
PTSD	FTH	1	17	43849415	rs79730878	rs113871181	43852733	0.958	rs79730878	A	G	0.0337838	1	CRHR1:RP11-105N13.4	0	ncRNA_intronic	1.826	5	5	14	1	1	1	9.552e-08	5.335	0.0001048	3.86957	Yes
PTSD	FTH	1	17	43849415	rs79730878	rs12150621	43838482	0.958	rs79730878	T	G	0.0462304	1	CRHR1:RP11-105N13.4	0	ncRNA_intronic	1.795	6	5	14	1	1	1	1.146e-07	5.302	0.0001534	3.875	Yes
PTSD	FTH	1	17	43849415	rs79730878	rs12940792	43492357	0.6817	rs79730878	T	C	0.0328312	1	ARHGAP27	0	intronic	2.327	5	5	15	1	1	1	4.407e-07	5.05	0.0001014	3.91304	Yes
PTSD	FTH	1	17	43849415	rs79730878	rs12942666	43499839	0.686099	rs79730878	G	A	0.0402217	1	ARHGAP27	0	intronic	7.194	6	4	15	1	1	1	3.736e-07	-5.082	0.0001291	-3.73913	Yes
PTSD	FTH	1	17	43849415	rs79730878	rs12942951	43493835	0.661638	rs79730878	C	T	0.0223263	1	ARHGAP27	0	intronic	6.533	5	5	15	1	0	1	3.709e-07	-5.083	6.508e-05	-4	Yes
PTSD	FTH	1	17	43849415	rs79730878	rs12946723	43496828	0.686099	rs79730878	T	C	0.0475451	1	ARHGAP27	0	intronic	0.285	6	4	15	1	0	1	2.015e-07	5.198	0.0001585	3.78261	Yes
PTSD	FTH	1	17	43849415	rs79730878	rs12946900	43512206	0.697286	rs79730878	G	A	0.0399025	1	ARHGAP27	418	upstream	2.186	2c	4	5	1	1	1	2.361e-07	-5.168	0.0001279	-3.73913	Yes
PTSD	FTH	1	17	43849415	rs79730878	rs12947718	43493101	0.6817	rs79730878	A	G	0.0328027	1	ARHGAP27	0	intronic	0.362	1f	2	15	1	1	1	4.807e-07	5.034	0.0001013	3.91304	Yes
PTSD	FTH	1	17	43849415	rs79730878	rs12949256	43507297	0.697286	rs79730878	T	C	0.0391733	1	ARHGAP27	0	exonic	14.99	4	1	13	1	0	1	2.324e-07	5.171	0.0001252	3.82609	Yes
PTSD	FTH	1	17	43849415	rs79730878	rs12952764	43497210	0.686099	rs79730878	A	G	0.0434765	1	ARHGAP27	0	intronic	0.507	5	4	15	1	1	1	3.626e-07	5.088	0.000142	3.82609	Yes
PTSD	FTH	1	17	43849415	rs79730878	rs17631303	43516402	0.697286	rs79730878	G	A	0.040747	1	PLEKHM1	0	intronic	10.76	1d	3	4	1	1	1	1.944e-07	-5.205	0.0001311	-3.73913	Yes
PTSD	FTH	1	17	43849415	rs79730878	rs1808189	43484903	0.679466	rs79730878	C	T	0.0274176	1	ARHGAP27	0	intronic	3.735	6	2	5	1	1	1	6.34e-07	-4.981	8.219e-05	-3.88	Yes
PTSD	FTH	1	17	43849415	rs79730878	rs2028078	43475929	0.679466	rs79730878	A	G	0.0348392	1	ARHGAP27	0	intronic	3.261	7	4	5	1	1	1	5.199e-07	5.019	0.0001087	3.79167	Yes
PTSD	FTH	1	17	43849415	rs79730878	rs2077606	43529293	0.697286	rs79730878	A	G	0.038623	1	PLEKHM1	0	intronic	10.41	1f	4	5	1	1	1	2.338e-07	5.17	0.0001232	3.73913	Yes
PTSD	FTH	1	17	43849415	rs79730878	rs2139890	43541627	0.697286	rs79730878	A	C	0.0495967	1	PLEKHM1	0	intronic	0.807	7	4	5	1	1	0	2.334e-07	5.171	0.0001668	3.78261	Yes
PTSD	FTH	1	17	43849415	rs79730878	rs2873269	43931122	0.958	rs79730878	T	C	0.0497891	1	MAPT-AS1	0	ncRNA_intronic	4.123	6	5	14	1	1	1	6.111e-08	5.416	0.0001676	3.79167	Yes
PTSD	FTH	1	17	43849415	rs79730878	rs34063617	43491003	0.6817	rs79730878	A	G	0.0330582	1	ARHGAP27	0	intronic	0.147	4	2	15	1	1	1	4.921e-07	5.029	0.0001022	3.86957	Yes
PTSD	FTH	1	17	43849415	rs79730878	rs34286926	43495852	0.686099	rs79730878	G	A	0.0431622	1	ARHGAP27	0	intronic	0.495	2b	4	15	1	0	1	2.227e-07	-5.179	0.0001407	-3.82609	Yes
PTSD	FTH	1	17	43849415	rs79730878	rs34792542	43498181	0.686099	rs79730878	G	A	0.0321714	1	ARHGAP27	0	intronic	0.778	7	4	15	1	1	1	2.815e-07	-5.135	9.911e-05	-3.95833	Yes
PTSD	FTH	1	17	43849415	rs79730878	rs35327136	43487574	0.682871	rs79730878	A	C	0.044496	1	ARHGAP27	0	intronic	6.242	2b	1	1	1	1	1	2.811e-07	5.136	0.0001463	3.82609	Yes
PTSD	FTH	1	17	43849415	rs79730878	rs35389313	43487424	0.6817	rs79730878	C	T	0.0400359	1	ARHGAP27	0	intronic	8.401	4	1	1	1	1	1	4.672e-07	-5.039	0.0001284	-3.82609	Yes
PTSD	FTH	1	17	43849415	rs79730878	rs35420583	43498180	0.686099	rs79730878	T	C	0.0291988	1	ARHGAP27	0	intronic	0.612	7	4	15	1	1	1	3.641e-07	5.087	8.845e-05	4	Yes
PTSD	FTH	1	17	43849415	rs79730878	rs35489312	43517252	0.697286	rs79730878	C	T	0.0364665	1	PLEKHM1	0	intronic	3.279	5	4	4	1	1	1	2.421e-07	-5.164	0.000115	-3.78261	Yes
PTSD	FTH	1	17	43849415	rs79730878	rs35519908	43499328	0.686099	rs79730878	C	T	0.0430162	1	ARHGAP27	0	intronic	1.028	7	4	15	1	1	1	3.946e-07	-5.072	0.0001401	-3.73913	Yes
PTSD	FTH	1	17	43849415	rs79730878	rs35626715	43502241	0.686099	rs79730878	C	T	0.0420262	1	ARHGAP27	0	intronic	12.37	5	1	15	1	1	1	3.416e-07	-5.099	0.0001361	-3.73913	Yes
PTSD	FTH	1	17	43849415	rs79730878	rs35884427	43495216	0.6817	rs79730878	A	G	0.0398223	1	ARHGAP27	0	intronic	2.764	7	4	15	1	1	1	4.305e-07	5.055	0.0001276	3.82609	Yes
PTSD	FTH	1	17	43849415	rs79730878	rs36078910	43487217	0.6817	rs79730878	A	G	0.03513	1	ARHGAP27	0	intronic	3.725	4	1	1	1	1	1	5.27e-07	5.016	0.0001098	3.86957	Yes
PTSD	FTH	1	17	43849415	rs79730878	rs36114997	43515885	0.697286	rs79730878	G	A	0.0401687	1	PLEKHM1	0	intronic	1.67	7	4	4	1	1	1	2.302e-07	-5.173	0.0001289	-3.73913	Yes
PTSD	FTH	1	17	43849415	rs79730878	rs4074462	43855228	0.95287	rs79730878	T	G	0.034706	1	CRHR1:RP11-105N13.4	0	ncRNA_intronic	6.564	1d	5	14	1	1	1	1.042e-07	5.319	0.0001082	3.95455	Yes
PTSD	FTH	1	17	43849415	rs79730878	rs4763	43471489	0.656392	rs79730878	A	G	0.021357	1	ARHGAP27	0	UTR3	14.83	NA	4	5	1	1	1	6.106e-07	4.988	6.204e-05	4	Yes
PTSD	FTH	1	17	43849415	rs79730878	rs55703888	43536408	0.697286	rs79730878	T	C	0.0440493	1	PLEKHM1:AC091132.1	0	ncRNA_intronic	0.135	6	4	5	1	1	1	2.277e-07	5.175	0.0001444	3.73913	Yes
PTSD	FTH	1	17	43849415	rs79730878	rs55787105	43853109	0.958	rs79730878	A	G	0.0363154	1	CRHR1:RP11-105N13.4	0	ncRNA_intronic	10.95	4	5	14	1	1	1	9.212e-08	5.342	0.0001144	3.82609	Yes
PTSD	FTH	1	17	43849415	rs79730878	rs55793500	43479748	0.679466	rs79730878	C	T	0.0337562	1	ARHGAP27	0	intronic	1.254	5	4	4	1	1	1	8.147e-07	-4.932	0.0001047	-3.79167	Yes
PTSD	FTH	1	17	43849415	rs79730878	rs55849949	43853526	0.958	rs79730878	G	A	0.0346526	1	CRHR1:RP11-105N13.4	0	ncRNA_intronic	9.088	5	5	14	1	1	1	9.959e-08	-5.327	0.000108	-3.95455	Yes
PTSD	FTH	1	17	43849415	rs79730878	rs55991914	43854267	0.958	rs79730878	T	C	0.0346526	1	CRHR1:RP11-105N13.4	0	ncRNA_intronic	1.119	5	5	14	1	1	1	9.957e-08	5.328	0.000108	3.95455	Yes
PTSD	FTH	1	17	43849415	rs79730878	rs56005713	43536743	0.697286	rs79730878	T	C	0.0441438	1	PLEKHM1:AC091132.1	0	ncRNA_intronic	0.843	6	4	5	1	1	1	2.273e-07	5.176	0.0001448	3.73913	Yes
PTSD	FTH	1	17	43849415	rs79730878	rs56043078	43853235	0.958	rs79730878	G	T	0.0346793	1	CRHR1:RP11-105N13.4	0	ncRNA_intronic	0.872	4	5	14	1	1	1	9.95e-08	-5.328	0.0001081	-3.95455	Yes
PTSD	FTH	1	17	43849415	rs79730878	rs56168933	43512318	0.697286	rs79730878	A	G	0.0438832	1	ARHGAP27	530	upstream	2	7	4	5	1	1	1	1.094e-07	5.31	0.0001437	3.73913	Yes
PTSD	FTH	1	17	43849415	rs79730878	rs56212100	43501940	0.680576	rs79730878	A	G	0.041976	1	ARHGAP27	0	intronic	3.345	5	1	15	1	1	1	3.441e-07	5.098	0.0001359	3.73913	Yes
PTSD	FTH	1	17	43849415	rs79730878	rs56220387	43476807	0.690595	rs79730878	G	A	0.0363659	1	ARHGAP27	0	intronic	1.44	6	4	5	1	1	1	2.684e-07	-5.144	0.0001146	-3.79167	Yes
PTSD	FTH	1	17	43849415	rs79730878	rs56236914	43483551	0.679466	rs79730878	T	C	0.0303089	1	ARHGAP27	0	intronic	4.604	5	1	5	1	1	1	8.163e-07	4.931	9.259e-05	3.83333	Yes
PTSD	FTH	1	17	43849415	rs79730878	rs56378631	43496465	0.686099	rs79730878	C	T	0.0434524	1	ARHGAP27	0	intronic	6.297	5	4	15	1	1	1	3.833e-07	-5.077	0.0001419	-3.82609	Yes
PTSD	FTH	1	17	43849415	rs79730878	rs62055886	43838678	0.958	rs79730878	A	G	0.0437641	1	CRHR1:RP11-105N13.4	0	ncRNA_intronic	0.27	7	5	14	1	1	1	1.338e-07	5.274	0.0001432	3.875	Yes
PTSD	FTH	1	17	43849415	rs79730878	rs62055887	43838710	0.958	rs79730878	C	T	0.0469318	1	CRHR1:RP11-105N13.4	0	ncRNA_intronic	3.077	7	5	14	1	1	1	1.335e-07	-5.274	0.0001561	-3.875	Yes
PTSD	FTH	1	17	43849415	rs79730878	rs62055942	43850966	0.958	rs79730878	G	A	0.0499327	1	CRHR1:RP11-105N13.4	0	ncRNA_intronic	0.204	7	5	14	1	1	1	8.173e-08	-5.363	0.0001682	-3.73913	Yes
PTSD	FTH	1	17	43849415	rs79730878	rs62055945	43851851	0.958	rs79730878	A	G	0.0346793	1	CRHR1:RP11-105N13.4	0	ncRNA_intronic	4.038	7	5	14	1	1	1	1.02e-07	5.323	0.0001081	3.82609	Yes
PTSD	FTH	1	17	43849415	rs79730878	rs62055946	43851971	0.958	rs79730878	A	C	0.0346793	1	CRHR1:RP11-105N13.4	0	ncRNA_intronic	2.041	5	5	14	1	1	1	1.02e-07	5.323	0.0001081	3.82609	Yes
PTSD	FTH	1	17	43849415	rs79730878	rs62055947	43852605	0.958	rs79730878	T	C	0.0337838	1	CRHR1:RP11-105N13.4	0	ncRNA_intronic	0.602	5	5	14	1	1	1	7.715e-08	5.374	0.0001048	3.86957	Yes
PTSD	FTH	1	17	43849415	rs79730878	rs62055948	43852621	0.958	rs79730878	C	T	0.0367912	1	CRHR1:RP11-105N13.4	0	ncRNA_intronic	6.012	5	5	14	1	1	1	7.992e-08	-5.367	0.0001163	-3.82609	Yes
PTSD	FTH	1	17	43849415	rs79730878	rs62055950	43853133	0.958	rs79730878	C	T	0.0346793	1	CRHR1:RP11-105N13.4	0	ncRNA_intronic	3.573	2a	5	14	1	1	1	9.95e-08	-5.328	0.0001081	-3.95455	Yes
PTSD	FTH	1	17	43849415	rs79730878	rs62055955	43854340	0.95287	rs79730878	G	A	0.034786	1	CRHR1:RP11-105N13.4	0	ncRNA_intronic	4.012	5	5	14	1	1	1	9.792e-08	-5.331	0.0001085	-3.95455	Yes
PTSD	FTH	1	17	43849415	rs79730878	rs62055956	43854449	0.95287	rs79730878	T	C	0.0344647	1	CRHR1:RP11-105N13.4	0	ncRNA_intronic	5.008	7	5	14	1	1	1	1.687e-07	5.231	0.0001073	3.95455	Yes
PTSD	FTH	1	17	43849415	rs79730878	rs62055957	43854536	0.95287	rs79730878	A	C	0.0356772	1	CRHR1:RP11-105N13.4	0	ncRNA_intronic	2.667	6	5	14	1	1	1	1.134e-07	5.304	0.0001119	3.95455	Yes
PTSD	FTH	1	17	43849415	rs79730878	rs62057062	43856710	0.958	rs79730878	A	G	0.045809	1	CRHR1:RP11-105N13.4	0	ncRNA_intronic	8.304	6	5	14	1	1	1	9.805e-08	5.33	0.0001518	3.77273	Yes
PTSD	FTH	1	17	43849415	rs79730878	rs62057063	43856730	0.958	rs79730878	T	C	0.0405903	1	CRHR1:RP11-105N13.4	0	ncRNA_intronic	2.396	7	5	14	1	1	1	1.017e-07	5.324	0.0001305	3.90909	Yes
PTSD	FTH	1	17	43849415	rs79730878	rs62057064	43857033	0.958	rs79730878	T	C	0.0457825	1	CRHR1:RP11-105N13.4	0	ncRNA_intronic	0.251	7	5	14	1	1	1	9.801e-08	5.33	0.0001517	3.77273	Yes
PTSD	FTH	1	17	43849415	rs79730878	rs62057065	43858187	0.958	rs79730878	T	G	0.0375026	1	CRHR1:RP11-105N13.4	0	ncRNA_intronic	0.098	7	5	14	1	1	1	1.023e-07	5.323	0.0001192	3.81818	Yes
PTSD	FTH	1	17	43849415	rs79730878	rs62057067	43858326	0.958	rs79730878	T	C	0.0414948	1	CRHR1:RP11-105N13.4	0	ncRNA_intronic	1.35	7	5	14	1	1	1	1.064e-07	5.316	0.000134	3.81818	Yes
PTSD	FTH	1	17	43849415	rs79730878	rs62057073	43861117	0.958	rs79730878	T	C	0.0426236	1	CRHR1:RP11-105N13.4	0	ncRNA_intronic	8.826	4	1	11	1	1	1	1.034e-07	5.321	0.0001385	3.81818	Yes
PTSD	FTH	1	17	43849415	rs79730878	rs62064600	43480701	0.679466	rs79730878	A	G	0.0308249	1	ARHGAP27	0	intronic	0.942	5	4	4	1	1	1	8.438e-07	4.925	9.458e-05	3.83333	Yes
PTSD	FTH	1	17	43849415	rs79730878	rs62064603	43484496	0.679466	rs79730878	T	C	0.0334512	1	ARHGAP27	0	intronic	0.159	4	1	5	1	1	1	8.723e-07	4.918	0.0001036	3.79167	Yes
PTSD	FTH	1	17	43849415	rs79730878	rs62064637	43485551	0.679466	rs79730878	G	T	0.0315647	1	ARHGAP27	0	intronic	0.517	5	1	5	1	1	1	7.774e-07	-4.941	9.705e-05	-3.83333	Yes
PTSD	FTH	1	17	43849415	rs79730878	rs62064641	43488792	0.6817	rs79730878	C	T	0.0344647	1	ARHGAP27	0	intronic	2.253	5	2	7	1	1	1	4.817e-07	-5.033	0.0001073	-3.86957	Yes
PTSD	FTH	1	17	43849415	rs79730878	rs62064643	43490853	0.692725	rs79730878	A	G	0.0425742	1	ARHGAP27	0	intronic	1.202	4	2	15	1	1	1	2.01e-07	5.198	0.0001383	3.82609	Yes
PTSD	FTH	1	17	43849415	rs79730878	rs62064646	43500587	0.686099	rs79730878	A	G	0.048249	1	ARHGAP27	0	intronic	2.418	6	4	15	1	1	1	5.012e-07	5.026	0.0001613	3.69565	Yes
PTSD	FTH	1	17	43849415	rs79730878	rs62064647	43500621	0.686099	rs79730878	A	G	0.0402746	1	ARHGAP27	0	intronic	10.48	6	1	15	1	1	1	3.8e-07	5.079	0.0001293	3.73913	Yes
PTSD	FTH	1	17	43849415	rs79730878	rs62064649	43502111	0.686099	rs79730878	G	A	0.0460466	1	ARHGAP27	0	intronic	0.976	7	1	15	1	1	1	3.419e-07	-5.099	0.0001527	-3.69565	Yes
PTSD	FTH	1	17	43849415	rs79730878	rs62064652	43509310	0.693403	rs79730878	G	A	0.0353919	1	ARHGAP27	0	intronic	1.637	4	1	1	1	1	1	1.93e-07	-5.206	0.0001108	-3.86957	Yes
PTSD	FTH	1	17	43849415	rs79730878	rs62064654	43513896	0.697286	rs79730878	T	C	0.0406426	1	PLEKHM1	0	UTR3	1.31	5	4	4	1	1	1	2.101e-07	5.19	0.0001307	3.73913	Yes
PTSD	FTH	1	17	43849415	rs79730878	rs62064655	43514954	0.697286	rs79730878	A	G	0.0401687	1	PLEKHM1	0	UTR3	7.13	5	4	4	1	1	1	2.295e-07	5.174	0.0001289	3.73913	Yes
PTSD	FTH	1	17	43849415	rs79730878	rs62064657	43517054	0.697286	rs79730878	A	G	0.040721	1	PLEKHM1	0	intronic	8.784	5	2	5	1	1	1	2.035e-07	5.196	0.000131	3.73913	Yes
PTSD	FTH	1	17	43849415	rs79730878	rs62065378	43522361	0.697286	rs79730878	C	T	0.0400092	1	PLEKHM1	0	intronic	1.236	7	4	5	1	1	1	2.266e-07	-5.176	0.0001283	-3.73913	Yes
PTSD	FTH	1	17	43849415	rs79730878	rs62065379	43525365	0.697286	rs79730878	T	C	0.0450521	1	PLEKHM1	0	intronic	0.303	7	4	5	1	1	1	1.981e-07	5.201	0.0001487	3.69565	Yes
PTSD	FTH	1	17	43849415	rs79730878	rs62065385	43534694	0.695578	rs79730878	T	C	0.0452812	1	PLEKHM1:AC091132.1	0	ncRNA_intronic	2.772	6	4	5	1	1	1	1.83e-07	5.216	0.0001497	3.69565	Yes
PTSD	FTH	1	17	43849415	rs79730878	rs62065389	43538807	0.697286	rs79730878	G	T	0.0444727	1	PLEKHM1:AC091132.1	0	ncRNA_intronic	5.457	5	4	5	1	1	1	1.94e-07	-5.205	0.0001462	-3.78261	Yes
PTSD	FTH	1	17	43849415	rs79730878	rs71373560	43493504	0.6817	rs79730878	T	C	0.0355738	1	ARHGAP27	0	intronic	7.775	6	5	15	1	1	1	4.414e-07	5.05	0.0001115	3.79167	Yes
PTSD	FTH	1	17	43849415	rs79730878	rs71373572	43525022	0.697286	rs79730878	A	G	0.0377521	1	PLEKHM1	0	intronic	0.472	5	4	5	1	1	1	2.015e-07	5.198	0.0001201	3.78261	Yes
PTSD	FTH	1	17	43849415	rs79730878	rs7209501	43503294	0.691669	rs79730878	C	A	0.0474689	1	ARHGAP27	0	intronic	7.138	2b	1	7	1	1	1	3.188e-07	-5.112	0.0001582	-3.69565	Yes
PTSD	FTH	1	17	43849415	rs79730878	rs7220206	43507403	0.697286	rs79730878	A	G	0.0320429	1	ARHGAP27	0	exonic	5.617	2b	1	13	1	1	1	2.423e-07	5.164	9.867e-05	3.82609	Yes
PTSD	FTH	1	17	43849415	rs79730878	rs7222389	43501442	0.686099	rs79730878	C	T	0.0419256	1	ARHGAP27	0	intronic	0.31	1f	1	15	1	1	1	3.423e-07	-5.099	0.0001357	-3.73913	Yes
PTSD	FTH	1	17	43849415	rs79730878	rs73984391	43484598	0.679466	rs79730878	T	G	0.0450521	1	ARHGAP27	0	intronic	1.42	3a	1	5	1	1	1	9.163e-07	4.909	0.0001487	3.78261	Yes
PTSD	FTH	1	17	43849415	rs79730878	rs76830096	43857129	0.958	rs79730878	C	A	0.0455433	1	CRHR1:RP11-105N13.4	0	ncRNA_intronic	0.268	7	5	14	1	1	1	1.017e-07	-5.324	0.0001508	-3.77273	Yes
PTSD	FTH	1	17	43849415	rs79730878	rs77965652	43853457	0.958	rs79730878	G	A	0.0346526	1	CRHR1:RP11-105N13.4	0	ncRNA_intronic	8.694	5	5	14	1	1	1	9.485e-08	-5.336	0.000108	-3.95455	Yes
PTSD	FTH	1	17	43849415	rs79730878	rs79724577	43463493	0.670681	rs79730878	C	A	0.0244357	1	ARHGAP27	7781	intergenic	7.034	5	5	14	1	1	1	3.872e-07	-5.075	7.222e-05	-3.95833	Yes
PTSD	FTH	1	17	43849415	rs79730878	rs79730878	43849415	1	rs79730878	C	T	0.0178186	1	CRHR1:RP11-105N13.4	0	ncRNA_intronic	2.608	5	5	14	1	1	1	8.567e-08	-5.355	5.069e-05	-4	Yes
PTSD	FTH	1	17	43849415	rs79730878	rs8071011	43488382	0.6817	rs79730878	T	C	0.0300082	1	ARHGAP27	0	intronic	2.491	2b	1	7	1	1	1	4.064e-07	5.066	9.145e-05	3.91304	Yes
PTSD	FTH	2	17	79959669	rs9912348	rs9912348	79959669	1	rs9912348	C	T	0.0389657	2	ASPSCR1	0	intronic	0.489	1f	2	5	1	1	1	9.469e-05	3.904	0.0001197	-3.84211	No
LTE	GSA	1	1	50977279	rs12121630	rs12121630	50977279	1	rs12121630	A	G	0.049795	1	FAF1	0	intronic	1.269	7	5	5	1	1	1	0.00011	3.87149	0.0004297	-3.52116	Yes
LTE	GSA	2	2	60501675	rs955657	rs1159208	60495717	0.779024	rs955657	A	G	0.0400892	2	AC007381.3	82012	intergenic	0.37	7	5	15	0	0	1	8.1e-05	-3.94111	0.0002113	3.70513	No
LTE	GSA	2	2	60501675	rs955657	rs2110398	60500484	0.862547	rs955657	T	C	0.0455466	2	AC007381.3	77245	intergenic	4.952	5	5	15	0	0	1	9.7e-05	-3.89846	2.383e-05	4.22565	No
LTE	GSA	2	2	60501675	rs955657	rs2160067	60500415	0.787288	rs955657	A	G	0.0333269	2	AC007381.3	77314	intergenic	0.759	6	5	15	0	0	1	6.3e-05	-4.00048	8.487e-05	3.93022	No
LTE	GSA	2	2	60501675	rs955657	rs4671378	60494312	0.902014	rs955657	T	C	0.0395032	2	AC007381.3	83417	intergenic	9.801	6	5	15	0	0	1	4.8e-05	-4.06697	0.0003474	3.57712	No
LTE	GSA	2	2	60501675	rs955657	rs4671379	60495038	0.774564	rs955657	T	C	0.0428469	2	AC007381.3	82691	intergenic	7.582	6	5	15	0	0	1	8.9e-05	-3.91835	0.0002336	3.67962	No
LTE	GSA	2	2	60501675	rs955657	rs4671380	60496807	0.779024	rs955657	T	G	0.0337238	2	AC007381.3	80922	intergenic	0.443	7	5	15	0	0	1	6.4e-05	-3.99764	0.0001978	3.72186	No
LTE	GSA	2	2	60501675	rs955657	rs4671381	60496910	0.854349	rs955657	T	C	0.049795	2	AC007381.3	80819	intergenic	6.005	7	5	15	0	0	1	0.00011	-3.87465	8.553e-05	3.92834	No
LTE	GSA	2	2	60501675	rs955657	rs4671382	60497135	0.854349	rs955657	A	C	0.049795	2	AC007381.3	80594	intergenic	4.695	7	5	15	0	0	1	0.00011	-3.86423	0.0001041	3.88089	No
LTE	GSA	2	2	60501675	rs955657	rs4671383	60497294	0.791189	rs955657	G	A	0.0466979	2	AC007381.3	80435	intergenic	2.669	7	5	15	0	0	1	5.3e-05	-4.04107	0.0004262	3.52333	No
LTE	GSA	2	2	60501675	rs955657	rs4671385	60508271	0.797115	rs955657	C	T	0.0384396	2	AC007381.3	69458	intergenic	9.442	7	5	15	0	0	1	5.2e-05	-4.04851	0.0003361	3.58577	No
LTE	GSA	2	2	60501675	rs955657	rs4672376	60494345	0.894305	rs955657	T	G	0.0342971	2	AC007381.3	83384	intergenic	5.984	7	5	15	0	0	1	4.7e-05	-4.0693	0.0002938	3.62072	No
LTE	GSA	2	2	60501675	rs955657	rs4672378	60501857	0.804521	rs955657	G	A	0.0351004	2	AC007381.3	75872	intergenic	4.551	5	5	9	0	0	1	4.7e-05	-4.07254	0.0003026	3.61303	No
LTE	GSA	2	2	60501675	rs955657	rs7582445	60495874	0.782788	rs955657	A	C	0.0400892	2	AC007381.3	81855	intergenic	4.76	7	5	15	0	0	1	8.1e-05	-3.93999	0.0001856	3.73786	No
LTE	GSA	2	2	60501675	rs955657	rs955657	60501675	1	rs955657	A	G	0.0230706	2	AC007381.3	76054	intergenic	0.338	NA	5	9	0	0	1	3.9e-05	-4.11213	5.851e-05	4.01876	No
LTE	GSA	2	2	60501675	rs955657	rs955658	60501421	0.787288	rs955657	T	C	0.0329237	2	AC007381.3	76308	intergenic	16.99	NA	7	15	0	0	1	6.2e-05	-4.00346	4.346e-05	4.08827	No
LTE	GSA	3	5	81093141	rs62366332	rs62366332	81093141	1	rs62366332	A	G	0.0312432	3	SSBP2	45524	intergenic	7.906	7	5	15	0	0	1	5.8e-05	-4.02217	4.914e-05	4.0597	Yes
LTE	GSA	4	7	104601236	rs6955349	rs10266287	104606003	0.991566	rs6955349	T	C	0.0252764	4	LINC01004	0	ncRNA_intronic	9.5	6	4	15	1	1	1	4.4e-05	-4.08764	9.722e-06	4.42326	Yes
LTE	GSA	4	7	104601236	rs6955349	rs11760317	104711711	0.899995	rs6955349	C	T	0.049795	4	KMT2E	0	intronic	3.1	5	4	4	1	1	1	0.00011	-3.87123	1.035e-05	-4.40975	Yes
LTE	GSA	4	7	104601236	rs6955349	rs12705304	104929633	0.800299	rs6955349	C	A	0.0257153	4	SRPK2	0	intronic	1.259	7	5	15	1	1	1	4.5e-05	4.08166	7.739e-06	-4.47228	Yes
LTE	GSA	4	7	104601236	rs6955349	rs2057884	104930250	0.800299	rs6955349	T	C	0.0308071	4	SRPK2	0	intronic	8.544	5	5	15	1	0	1	5.7e-05	4.02366	3.713e-06	4.62682	Yes
LTE	GSA	4	7	104601236	rs6955349	rs3213742	104643230	0.908667	rs6955349	A	C	0.049795	4	LINC01004	0	ncRNA_intronic	1.077	6	1	5	1	0	1	0.00011	-3.8656	2.476e-05	4.21695	Yes
LTE	GSA	4	7	104601236	rs6955349	rs4727614	104600854	1	rs6955349	A	C	0.0239851	4	RP11-325F22.2:LINC01004	0	ncRNA_intronic	0.031	6	5	5	1	1	1	4.1e-05	-4.10206	1.041e-05	4.4085	Yes
LTE	GSA	4	7	104601236	rs6955349	rs6466055	104929064	0.800299	rs6955349	A	C	0.0316739	4	SRPK2	0	intronic	1.219	6	5	15	1	1	1	5.9e-05	4.0151	3.873e-06	4.61809	Yes
LTE	GSA	4	7	104601236	rs6955349	rs6466056	104929267	0.800299	rs6955349	T	C	0.0252764	4	SRPK2	0	intronic	4.855	5	5	15	1	0	1	4.4e-05	4.08516	4.025e-06	4.61007	Yes
LTE	GSA	4	7	104601236	rs6955349	rs6955349	104601236	1	rs6955349	A	G	0.0235335	4	RP11-325F22.2:LINC01004	0	ncRNA_intronic	0.961	5	2	15	1	1	1	4e-05	-4.10591	1.086e-05	4.39929	Yes
LTE	GSA	4	7	104601236	rs6955349	rs6965384	104603112	0.991566	rs6955349	G	A	0.0239851	4	LINC01004	0	ncRNA_intronic	3.473	5	2	15	1	1	1	4.1e-05	-4.09927	9.407e-06	-4.43038	Yes
LTE	GSA	4	7	104601236	rs6955349	rs7776707	104605530	0.991566	rs6955349	A	C	0.026652	4	LINC01004	0	ncRNA_intronic	10.71	7	4	15	1	0	1	4.7e-05	-4.07104	1.024e-05	4.41211	Yes
LTE	GSA	4	7	104601236	rs6955349	rs7789569	104927586	0.800299	rs6955349	T	C	0.0356194	4	SRPK2	0	intronic	2.475	7	5	15	1	0	1	6.9e-05	3.98056	1.721e-05	4.29832	Yes
LTE	GSA	4	7	104601236	rs6955349	rs7811681	104928869	0.800299	rs6955349	A	G	0.026652	4	SRPK2	0	intronic	0.743	6	5	15	1	1	1	4.7e-05	4.06998	4.609e-06	4.58185	Yes
LTE	GSA	4	7	104601236	rs6955349	rs9649275	104935801	0.800299	rs6955349	T	G	0.0448429	4	SRPK2	0	intronic	2.96	6	5	15	1	1	1	9.5e-05	3.90273	5.057e-06	4.5624	Yes
LTE	GSA	5	14	98556621	rs6575642	rs10782490	98549383	0.995773	rs6575642	T	C	0.0465755	5	RP11-61O1.1	0	ncRNA_intronic	7.19	7	5	15	1	0	1	0.0001	-3.88854	0.000245	3.66746	No
LTE	GSA	5	14	98556621	rs6575642	rs28521983	98561490	0.991602	rs6575642	T	C	0.0439982	5	RP11-61O1.1	0	ncRNA_intronic	3.013	7	5	15	1	0	1	7.3e-05	-3.96576	0.0003968	3.54218	No
LTE	GSA	5	14	98556621	rs6575642	rs6575642	98556621	1	rs6575642	A	G	0.0378359	5	RP11-61O1.1	0	ncRNA_intronic	0.414	7	5	15	1	0	1	7.5e-05	-3.9595	0.0003231	3.59605	No
LTE	GTH	1	5	130659758	rs2549012	rs2549012	130659758	1	rs2549012	C	A	0.0493394	1	CDC42SE2	0	intronic	0.673	6	2	5	1	1	1	3.4e-05	-4.14589	0.0001781	3.625	Yes

### Sheet: STable8
Supplementary Table 8. All SNPs jointly associated with PTSD or LTE and subcortical traits having a conjFDR <0.05 and an r2 > 0.6 with one of the independent significant SNPs
IndSig: Independent and significant; PTSD: post-traumatic stress disorder; LTE: lifetime trauma events; GSA: global surface area. GTH: global thickness; FSA: frontal pole surface area; FTH: frontal pole thickness; AMY: amygdala; HIP: Hippocampus; CG: cingulum; FST: fornix and stria terminalis; UNC: uncinate fasciculus.
Trait1	Trait2	locusnum	CHR	IndSig_BP	IndSigSNP	CAND_SNP	CAND_BP	R2	LEAD_SNP	A1	A2	FDR	GenomicLocus	nearestGene	dist	func	CADD	RDB	minChrState	commonChrState	posMapFilt	eqtlMapFilt	ciMapFilt	P_trait1	Z_trait1	P_trait2	Z_trait2	Concord
PTSD	AMY	1	1	51236592	rs11588333	rs11588333	51236592	1	rs11588333	T	C	0.0443273	1	FAF1	0	intronic	10.43	7	5	15	1	0	1	4.63e-05	4.074	1.23586e-05	-4.37116	No
PTSD	AMY	1	1	51236592	rs11588333	rs3176459	51437247	0.981802	rs11588333	G	A	0.0493183	1	CDKN2C	0	intronic	7.79	5	1	1	1	0	1	5.329e-05	-4.041	5.07853e-06	4.56152	No
PTSD	AMY	1	1	51236592	rs11588333	rs6668495	51415994	0.990828	rs11588333	A	G	0.0482477	1	FAF1	0	intronic	3.572	4	4	15	1	0	1	5.187e-05	4.047	6.74057e-06	-4.50172	No
PTSD	AMY	1	1	51236592	rs11588333	rs6698809	51407584	0.995415	rs11588333	C	T	0.0479201	1	FAF1	0	intronic	0.96	6	5	15	1	0	1	5.138e-05	-4.049	7.82824e-06	4.46983	No
PTSD	AMY	1	1	51236592	rs11588333	rs72690493	51259579	1	rs11588333	C	T	0.0479402	1	FAF1	0	intronic	6.235	6	5	15	1	1	1	5.141e-05	-4.049	1.12781e-05	4.3911	No
PTSD	HIP	1	1	176192961	rs71645275	rs12132518	176197450	0.995521	rs71645275	C	T	0.0457956	1	RP11-195C7.1	0	ncRNA_intronic	3.673	7	5	15	1	1	1	0.0001026	-3.884	3.019e-05	-4.172	Yes
PTSD	HIP	1	1	176192961	rs71645275	rs12758275	176190843	0.995521	rs71645275	G	A	0.0465398	1	RP11-195C7.1	0	ncRNA_intronic	7.045	7	5	15	1	1	1	0.0001048	-3.879	3.09e-05	-4.167	Yes
PTSD	HIP	1	1	176192961	rs71645275	rs35907544	176201812	0.995521	rs71645275	G	A	0.0481746	1	RP11-195C7.2	845	upstream	1.099	6	5	15	1	1	1	0.0001098	-3.868	3.107e-05	-4.165	Yes
PTSD	HIP	1	1	176192961	rs71645275	rs4298694	176202734	0.995521	rs71645275	T	C	0.0487764	1	RP11-195C7.2	1767	intergenic	5.984	7	5	15	1	1	1	0.0001117	3.864	3.032e-05	4.171	Yes
PTSD	HIP	1	1	176192961	rs71645275	rs482228	176190013	0.995521	rs71645275	A	G	0.0492133	1	RP11-195C7.1	0	ncRNA_intronic	3.497	6	5	15	1	1	1	0.0001131	3.861	4.871e-05	4.062	Yes
PTSD	HIP	1	1	176192961	rs71645275	rs6700932	176193951	0.995521	rs71645275	G	A	0.0436082	1	RP11-195C7.1	0	ncRNA_intronic	8.764	7	5	15	1	1	1	9.624e-05	-3.9	4.231e-05	-4.094	Yes
PTSD	HIP	1	1	176192961	rs71645275	rs679728	176184625	0.986564	rs71645275	G	A	0.0471042	1	RP11-195C7.1	0	ncRNA_intronic	4.946	7	5	15	1	0	1	0.0001065	-3.875	4.422e-05	-4.084	Yes
PTSD	HIP	1	1	176192961	rs71645275	rs704834	176189141	0.995521	rs71645275	G	A	0.0491202	1	RP11-195C7.1	0	ncRNA_intronic	4.115	NA	5	15	1	0	1	0.0001128	-3.861	2.99e-05	-4.174	Yes
PTSD	HIP	1	1	176192961	rs71645275	rs71645275	176192961	1	rs71645275	T	C	0.0429279	1	RP11-195C7.1	0	ncRNA_intronic	0.485	5	5	15	1	1	1	9.404e-05	3.905	3.099e-05	4.166	Yes
PTSD	HIP	2	7	133733917	rs2346449	rs2002866	133690378	0.954339	rs2346449	A	G	0.0433164	2	EXOC4	0	intronic	1.69	NA	4	15	1	1	1	9.529e-05	3.902	2.669e-05	-4.2	No
PTSD	HIP	2	7	133733917	rs2346449	rs2346443	133706383	0.972366	rs2346449	G	A	0.0352891	2	EXOC4	0	intronic	13.27	7	5	15	1	1	1	7.205e-05	-3.969	6.684e-05	3.987	No
PTSD	HIP	2	7	133733917	rs2346449	rs2346445	133717904	0.945401	rs2346449	T	C	0.0496755	2	EXOC4	0	intronic	2.835	5	5	15	1	1	1	0.0001146	3.857	2.335e-05	-4.23	No
PTSD	HIP	2	7	133733917	rs2346449	rs2346449	133733917	1	rs2346449	G	T	0.020799	2	EXOC4	0	intronic	0.413	6	5	15	1	1	1	3.565e-05	-4.134	9.04e-05	3.915	No
PTSD	HIP	2	7	133733917	rs2346449	rs3735050	133682181	0.941091	rs2346449	T	C	0.0419322	2	EXOC4	0	intronic	3.432	NA	4	15	1	1	1	9.091e-05	3.914	1.726e-05	-4.298	No
PTSD	HIP	2	7	133733917	rs2346449	rs4546584	133704270	0.976927	rs2346449	G	T	0.0334749	2	EXOC4	0	intronic	0.895	7	5	15	1	1	1	6.692e-05	-3.987	6.187e-05	4.006	No
PTSD	HIP	2	7	133733917	rs2346449	rs4731990	133689074	0.954233	rs2346449	C	T	0.0441438	2	EXOC4	0	intronic	5.317	6	4	5	1	1	1	9.788e-05	-3.896	2.184e-05	4.245	No
PTSD	HIP	2	7	133733917	rs2346449	rs4731991	133689090	0.954233	rs2346449	A	G	0.0431647	2	EXOC4	0	intronic	0.25	7	4	5	1	1	1	9.48e-05	3.904	2.003e-05	-4.265	No
PTSD	HIP	2	7	133733917	rs2346449	rs6467513	133687565	0.94983	rs2346449	T	G	0.0428935	2	EXOC4	0	intronic	8.411	6	5	15	1	1	1	9.393e-05	3.906	2.469e-05	-4.218	No
PTSD	HIP	2	7	133733917	rs2346449	rs6467514	133687618	0.945413	rs2346449	G	T	0.0448813	2	EXOC4	0	intronic	0.222	6	5	15	1	1	1	9.996e-05	-3.891	2.682e-05	4.199	No
PTSD	HIP	2	7	133733917	rs2346449	rs6946805	133714482	0.981566	rs2346449	T	C	0.0318712	2	EXOC4	0	intronic	0.105	7	5	15	1	1	1	6.269e-05	4.002	5.164e-05	-4.048	No
PTSD	HIP	2	7	133733917	rs2346449	rs6949760	133676101	0.941091	rs2346449	C	A	0.0472357	2	EXOC4	0	intronic	1.592	5	5	15	1	1	1	0.0001069	-3.874	1.808e-05	4.287	No
PTSD	HIP	2	7	133733917	rs2346449	rs7785128	133684991	0.945413	rs2346449	T	C	0.0343333	2	EXOC4	0	intronic	5.665	7	5	15	1	1	1	6.93e-05	3.979	2.613e-05	-4.205	No
PTSD	HIP	3	12	65159137	rs1244796	rs10784420	65192632	0.781115	rs1244796	A	G	0.0135215	3	TBC1D30	0	intronic	0.104	7	5	15	1	0	1	1.831e-05	-4.285	8.246e-05	3.937	No
PTSD	HIP	3	12	65159137	rs1244796	rs10784421	65202886	0.844688	rs1244796	A	G	0.0058461	3	TBC1D30	0	intronic	0.532	6	5	15	1	0	1	6.835e-06	-4.499	5.985e-06	4.527	No
PTSD	HIP	3	12	65159137	rs1244796	rs10784422	65212763	0.781115	rs1244796	C	T	0.00800145	3	TBC1D30	0	intronic	0.006	5	5	14	1	0	1	8.387e-06	4.455	4.642e-05	-4.073	No
PTSD	HIP	3	12	65159137	rs1244796	rs10878209	65192623	0.832193	rs1244796	C	T	0.00970496	3	TBC1D30	0	intronic	0.794	7	5	15	1	1	1	1.315e-05	4.358	4.337e-06	-4.595	No
PTSD	HIP	3	12	65159137	rs1244796	rs10878210	65192923	0.844688	rs1244796	C	T	0.00586807	3	TBC1D30	0	intronic	1.952	7	5	15	1	0	1	6.87e-06	4.498	5.135e-06	-4.559	No
PTSD	HIP	3	12	65159137	rs1244796	rs10878211	65199922	0.835801	rs1244796	C	T	0.00542264	3	TBC1D30	0	intronic	3.143	7	5	15	1	0	1	6.194e-06	4.52	1.165e-05	-4.384	No
PTSD	HIP	3	12	65159137	rs1244796	rs11175555	65189021	0.831657	rs1244796	C	T	0.00438378	3	TBC1D30	0	intronic	3.024	4	4	15	1	1	1	4.717e-06	4.577	9.332e-06	-4.432	No
PTSD	HIP	3	12	65159137	rs1244796	rs11175564	65212750	0.828059	rs1244796	G	A	0.00405484	3	TBC1D30	0	intronic	3.865	5	5	14	1	1	1	4.292e-06	4.597	1.046e-05	-4.407	No
PTSD	HIP	3	12	65159137	rs1244796	rs1143833	65225605	0.790026	rs1244796	C	A	0.00602901	3	TBC1D30	0	intronic	0.346	6	5	14	1	1	1	7.132e-06	4.49	2.536e-05	-4.212	No
PTSD	HIP	3	12	65159137	rs1244796	rs1143834	65225529	0.836977	rs1244796	A	G	0.00372993	3	TBC1D30	0	intronic	2.657	6	5	14	1	0	1	3.837e-06	-4.62	5.266e-06	4.554	No
PTSD	HIP	3	12	65159137	rs1244796	rs1143835	65217469	0.836878	rs1244796	T	C	0.00537798	3	TBC1D30	0	intronic	3.312	NA	5	13	1	0	1	6.13e-06	-4.522	5.467e-06	4.546	No
PTSD	HIP	3	12	65159137	rs1244796	rs1144421	65236019	0.781115	rs1244796	A	G	0.00682166	3	TBC1D30	0	intronic	1.199	NA	4	15	1	0	1	8.324e-06	-4.457	2.478e-05	4.217	No
PTSD	HIP	3	12	65159137	rs1244796	rs1144422	65232820	0.790026	rs1244796	T	C	0.00632827	3	TBC1D30	0	intronic	3.986	NA	4	15	1	0	1	7.576e-06	-4.477	2.544e-05	4.211	No
PTSD	HIP	3	12	65159137	rs1244796	rs1144423	65231995	0.836878	rs1244796	T	C	0.00495918	3	TBC1D30	0	intronic	6.207	NA	4	15	1	0	1	5.552e-06	-4.543	4.89e-06	4.569	No
PTSD	HIP	3	12	65159137	rs1244796	rs1147088	65156758	0.9205	rs1244796	G	A	0.0040665	3	RP11-629N8.3	0	ncRNA_intronic	1.237	6	5	15	1	0	1	4.29e-06	4.597	2.154e-05	-4.248	No
PTSD	HIP	3	12	65159137	rs1244796	rs1147089	65156558	0.929295	rs1244796	A	G	0.00432034	3	RP11-629N8.3	0	ncRNA_intronic	6.868	7	5	15	1	0	1	4.633e-06	-4.581	1.19e-05	4.379	No
PTSD	HIP	3	12	65159137	rs1244796	rs1147090	65153273	0.929295	rs1244796	T	C	0.0063538	3	RP11-629N8.3	27	upstream	8.721	2a	1	1	1	0	1	7.613e-06	-4.476	1.155e-05	4.386	No
PTSD	HIP	3	12	65159137	rs1244796	rs1147091	65152166	0.98254	rs1244796	G	A	0.00969312	3	GNS	0	intronic	0.452	5	1	7	1	1	1	1.313e-05	4.358	3.383e-06	-4.646	No
PTSD	HIP	3	12	65159137	rs1244796	rs1147092	65148585	0.925085	rs1244796	T	C	0.00699442	3	GNS	0	intronic	4.096	NA	4	5	1	0	1	8.603e-06	-4.45	1.124e-05	4.392	No
PTSD	HIP	3	12	65159137	rs1244796	rs1147093	65147701	0.995607	rs1244796	A	G	0.00567475	3	GNS	0	intronic	3.459	NA	4	5	1	1	1	6.568e-06	-4.507	1.833e-06	4.771	No
PTSD	HIP	3	12	65159137	rs1244796	rs1147094	65147371	0.986919	rs1244796	T	C	0.004201	3	GNS	0	intronic	0.226	5	2	5	1	0	1	4.479e-06	-4.588	4.705e-06	4.578	No
PTSD	HIP	3	12	65159137	rs1244796	rs1147095	65146676	0.986919	rs1244796	T	C	0.00545239	3	GNS	0	UTR5	9.984	NA	2	5	1	1	1	6.237e-06	-4.518	3.574e-06	4.635	No
PTSD	HIP	3	12	65159137	rs1244796	rs1147100	65102065	0.867718	rs1244796	A	G	0.0121002	3	GNS	5159	intergenic	2.061	6	5	5	1	0	1	1.75e-05	-4.295	7.036e-06	4.493	No
PTSD	HIP	3	12	65159137	rs1244796	rs1156549	65205927	0.793195	rs1244796	T	C	0.00686813	3	TBC1D30	0	intronic	0.462	NA	5	15	1	0	1	7.526e-06	-4.478	3.898e-05	4.113	No
PTSD	HIP	3	12	65159137	rs1244796	rs1244792	65166467	0.912114	rs1244796	T	C	0.00437928	3	RP11-629N8.3	0	ncRNA_intronic	3.765	7	7	15	1	0	1	4.711e-06	-4.577	1.381e-05	4.347	No
PTSD	HIP	3	12	65159137	rs1244796	rs1244796	65159137	1	rs1244796	C	T	0.00256929	3	RP11-629N8.3	0	ncRNA_intronic	0.813	7	7	15	1	1	1	2.4e-06	4.716	4.063e-06	-4.608	No
PTSD	HIP	3	12	65159137	rs1244796	rs1244797	65159241	0.929295	rs1244796	T	C	0.00784744	3	RP11-629N8.3	0	ncRNA_intronic	1.344	7	7	15	1	0	1	9.993e-06	-4.417	1.195e-05	4.379	No
PTSD	HIP	3	12	65159137	rs1244796	rs1244868	65137981	0.916387	rs1244796	G	A	0.00792179	3	GNS	0	intronic	1.866	NA	4	4	1	0	1	1.011e-05	4.415	1.311e-05	-4.358	No
PTSD	HIP	3	12	65159137	rs1244796	rs1244874	65107135	0.96089	rs1244796	C	T	0.00463019	3	GNS	89	downstream	11.38	NA	4	5	1	1	1	5.058e-06	4.562	4.388e-06	-4.592	No
PTSD	HIP	3	12	65159137	rs1244796	rs1244875	65106712	0.96089	rs1244796	G	A	0.00500753	3	GNS	512	downstream	1.909	NA	4	5	1	1	1	5.624e-06	4.54	4.313e-06	-4.596	No
PTSD	HIP	3	12	65159137	rs1244796	rs1244882	65128709	0.96089	rs1244796	C	T	0.00656625	3	GNS	0	intronic	0.797	NA	4	4	1	1	1	7.928e-06	4.467	2.066e-06	-4.747	No
PTSD	HIP	3	12	65159137	rs1244796	rs1244883	65126687	0.956414	rs1244796	A	G	0.00410756	3	GNS	0	intronic	6.618	NA	4	5	1	0	1	4.362e-06	-4.593	1.8e-06	4.775	No
PTSD	HIP	3	12	65159137	rs1244796	rs1244884	65126139	0.96089	rs1244796	G	A	0.00658011	3	GNS	0	intronic	1.385	NA	4	5	1	1	1	7.949e-06	4.467	1.908e-06	-4.763	No
PTSD	HIP	3	12	65159137	rs1244796	rs1244885	65126088	0.96089	rs1244796	C	T	0.00575775	3	GNS	0	intronic	1.405	NA	4	5	1	0	1	6.696e-06	4.503	3.629e-06	-4.632	No
PTSD	HIP	3	12	65159137	rs1244796	rs1244886	65125971	0.96089	rs1244796	G	A	0.0136102	3	GNS	0	intronic	0.128	NA	4	5	1	0	1	2.052e-05	4.259	3.089e-06	-4.665	No
PTSD	HIP	3	12	65159137	rs1244796	rs1244887	65121420	0.96089	rs1244796	G	A	0.00374125	3	GNS	0	intronic	5.025	NA	4	5	1	0	1	3.852e-06	4.619	1.954e-06	-4.758	No
PTSD	HIP	3	12	65159137	rs1244796	rs1244888	65120312	0.888626	rs1244796	C	A	0.00831384	3	GNS	0	intronic	0.501	NA	4	5	1	0	1	1.075e-05	4.401	1.61e-05	-4.313	No
PTSD	HIP	3	12	65159137	rs1244796	rs1245175	65116107	0.96089	rs1244796	C	T	0.00350372	3	GNS	0	intronic	1.387	NA	4	4	1	0	1	3.549e-06	4.636	2.982e-06	-4.672	No
PTSD	HIP	3	12	65159137	rs1244796	rs1261862	65166146	0.969479	rs1244796	C	A	0.00310504	3	RP11-629N8.3	0	ncRNA_intronic	3.542	5	7	15	1	1	1	3.043e-06	4.668	4.934e-06	-4.568	No
PTSD	HIP	3	12	65159137	rs1244796	rs1269547	65136193	0.798904	rs1244796	T	C	0.0205551	3	GNS	0	intronic	1.696	NA	4	4	1	0	1	3.514e-05	-4.137	8.665e-06	4.448	No
PTSD	HIP	3	12	65159137	rs1244796	rs1269548	65109168	0.96089	rs1244796	C	T	0.00496236	3	GNS	0	UTR3	0.072	NA	4	5	1	1	1	5.557e-06	4.543	5.123e-06	-4.56	No
PTSD	HIP	3	12	65159137	rs1244796	rs12814381	65163066	0.982364	rs1244796	A	G	0.00329375	3	RP11-629N8.3	0	ncRNA_intronic	1.154	6	14	15	1	1	1	3.294e-06	-4.652	4.617e-06	4.581	No
PTSD	HIP	3	12	65159137	rs1244796	rs1312808	65112099	0.888626	rs1244796	T	G	0.00784936	3	GNS	0	intronic	0.544	5	2	5	1	0	1	9.996e-06	-4.417	2.47e-05	4.218	No
PTSD	HIP	3	12	65159137	rs1244796	rs1350143	65204500	0.784274	rs1244796	C	T	0.00818695	3	TBC1D30	0	intronic	2.113	NA	2	15	1	0	1	7.851e-06	4.469	4.752e-05	-4.068	No
PTSD	HIP	3	12	65159137	rs1244796	rs1350144	65204432	0.835801	rs1244796	A	G	0.00512369	3	TBC1D30	0	intronic	4.549	NA	2	15	1	0	1	5.778e-06	-4.534	1.224e-05	4.373	No
PTSD	HIP	3	12	65159137	rs1244796	rs1456066	65185729	0.903518	rs1244796	G	A	0.00527001	3	TBC1D30	0	intronic	0.032	6	5	15	1	0	1	3.591e-06	4.634	2.905e-05	-4.181	No
PTSD	HIP	3	12	65159137	rs1244796	rs2620709	65164783	0.978063	rs1244796	C	T	0.0034116	3	RP11-629N8.3	0	ncRNA_intronic	0.197	7	9	15	1	1	1	3.438e-06	4.643	2.982e-06	-4.672	No
PTSD	HIP	3	12	65159137	rs1244796	rs2620719	65143382	0.986919	rs1244796	G	A	0.00503041	3	GNS	0	intronic	6.458	NA	2	5	1	1	1	5.654e-06	4.539	2.189e-06	-4.735	No
PTSD	HIP	3	12	65159137	rs1244796	rs2620733	65150485	0.921281	rs1244796	C	T	0.00685054	3	GNS	0	exonic	9.408	5	1	5	1	0	1	8.37e-06	4.455	1.235e-05	-4.371	No
PTSD	HIP	3	12	65159137	rs1244796	rs2641539	65143976	0.986919	rs1244796	G	A	0.00564255	3	GNS	0	intronic	1.592	7	2	4	1	1	1	6.519e-06	4.509	1.582e-06	-4.801	No
PTSD	HIP	3	12	65159137	rs1244796	rs2682725	65103232	0.859555	rs1244796	T	C	0.00529297	3	GNS	3992	intergenic	0.275	NA	4	5	1	0	1	6.01e-06	-4.526	9.263e-06	4.434	No
PTSD	HIP	3	12	65159137	rs1244796	rs3851608	65209498	0.784274	rs1244796	G	A	0.00790877	3	TBC1D30	0	intronic	0.183	6	5	15	1	0	1	6.885e-06	4.497	4.588e-05	-4.076	No
PTSD	HIP	3	12	65159137	rs1244796	rs4402398	65178825	0.903518	rs1244796	C	T	0.00431042	3	TBC1D30	0	intronic	8.224	3a	5	14	1	0	1	4.62e-06	4.581	2.241e-05	-4.239	No
PTSD	HIP	3	12	65159137	rs1244796	rs472721	65155655	0.929295	rs1244796	A	G	0.0044615	3	RP11-629N8.3	0	ncRNA_intronic	1.57	6	5	15	1	0	1	4.822e-06	-4.572	2.211e-05	4.242	No
PTSD	HIP	3	12	65159137	rs1244796	rs489537	65166817	0.978063	rs1244796	T	C	0.00376075	3	RP11-629N8.3	0	ncRNA_intronic	4.853	6	7	15	1	1	1	3.878e-06	-4.618	2.42e-06	4.715	No
PTSD	HIP	3	12	65159137	rs1244796	rs516590	65100884	0.952459	rs1244796	C	T	0.00708021	3	GNS	6340	intergenic	3.617	5	4	5	1	0	1	8.745e-06	4.446	3.592e-06	-4.634	No
PTSD	HIP	3	12	65159137	rs1244796	rs561593	65124357	0.888626	rs1244796	T	C	0.0090271	3	GNS	0	intronic	2.136	3a	1	5	1	0	1	1.202e-05	-4.377	9.384e-06	4.431	No
PTSD	HIP	3	12	65159137	rs1244796	rs564495	65124020	0.96089	rs1244796	A	G	0.00399409	3	GNS	0	intronic	1.116	NA	2	5	1	0	1	4.203e-06	-4.601	1.792e-06	4.776	No
PTSD	HIP	3	12	65159137	rs1244796	rs565356	65123920	0.96089	rs1244796	G	A	0.00587495	3	GNS	0	intronic	3.824	NA	2	5	1	1	1	6.881e-06	4.497	1.924e-06	-4.761	No
PTSD	HIP	3	12	65159137	rs1244796	rs575289	65159805	1	rs1244796	T	C	0.00280081	3	RP11-629N8.3	0	ncRNA_intronic	1.386	6	14	15	1	1	1	2.678e-06	-4.694	2.107e-06	4.743	No
PTSD	HIP	3	12	65159137	rs1244796	rs674	65110141	0.96089	rs1244796	G	A	0.00316606	3	GNS	0	UTR3	0.985	NA	4	4	1	0	1	3.122e-06	4.663	6.629e-06	-4.505	No
PTSD	HIP	3	12	65159137	rs1244796	rs7132617	65195977	0.836353	rs1244796	A	G	0.00407235	3	TBC1D30	0	intronic	6.413	3a	2	15	1	0	1	4.318e-06	-4.595	1.08e-05	4.401	No
PTSD	HIP	3	12	65159137	rs1244796	rs7309795	65187115	0.903518	rs1244796	A	C	0.0053263	3	TBC1D30	0	intronic	1.706	6	5	15	1	0	1	3.845e-06	-4.62	2.937e-05	4.178	No
PTSD	HIP	3	12	65159137	rs1244796	rs7955395	65183900	0.978063	rs1244796	G	A	0.00346507	3	TBC1D30	0	intronic	0.396	5	5	15	1	1	1	3.502e-06	4.639	2.828e-06	-4.683	No
PTSD	HIP	3	12	65159137	rs1244796	rs7959591	65185059	0.903518	rs1244796	G	A	0.00514689	3	TBC1D30	0	intronic	0.144	5	5	15	1	0	1	3.519e-06	4.638	2.826e-05	-4.187	No
PTSD	HIP	3	12	65159137	rs1244796	rs7963960	65186597	0.903518	rs1244796	A	G	0.0064107	3	TBC1D30	0	intronic	0.577	6	5	15	1	0	1	3.485e-06	-4.64	3.627e-05	4.13	No
PTSD	HIP	3	12	65159137	rs1244796	rs7964493	65203733	0.831143	rs1244796	G	A	0.00472182	3	TBC1D30	0	intronic	0.181	7	5	15	1	0	1	5.191e-06	4.557	1.452e-05	-4.336	No
PTSD	HIP	3	12	65159137	rs1244796	rs7967592	65180167	0.969479	rs1244796	A	G	0.0036727	3	TBC1D30	0	intronic	3.029	6	4	14	1	1	1	3.762e-06	-4.624	5.108e-06	4.56	No
PTSD	HIP	3	12	65159137	rs1244796	rs7967781	65180093	0.969479	rs1244796	G	T	0.00320239	3	TBC1D30	0	intronic	3.38	6	4	14	1	1	1	3.17e-06	4.659	6.978e-06	-4.494	No
PTSD	HIP	3	12	65159137	rs1244796	rs7967808	65180256	0.969479	rs1244796	C	T	0.00346093	3	TBC1D30	0	intronic	0.263	7	4	14	1	1	1	3.497e-06	4.639	8.256e-06	-4.458	No
PTSD	HIP	3	12	65159137	rs1244796	rs7974210	65186838	0.969479	rs1244796	C	T	0.00290007	3	TBC1D30	0	intronic	0.398	7	5	15	1	1	1	2.792e-06	4.686	7.045e-06	-4.492	No
PTSD	HIP	3	12	65159137	rs1244796	rs903178	65234328	0.790026	rs1244796	T	G	0.00645131	3	TBC1D30	0	intronic	4.096	NA	4	15	1	0	1	7.756e-06	-4.472	2.375e-05	4.226	No
PTSD	HIP	3	12	65159137	rs1244796	rs903179	65189479	0.831657	rs1244796	C	T	0.00455969	3	TBC1D30	0	intronic	6.047	NA	5	15	1	0	1	4.958e-06	4.567	9.07e-06	-4.438	No
PTSD	HIP	3	12	65159137	rs1244796	rs903180	65130423	0.888626	rs1244796	T	C	0.00939707	3	GNS	0	intronic	1.97	NA	3	4	1	0	1	1.264e-05	-4.366	9.379e-06	4.431	No
PTSD	HIP	3	12	65159137	rs1244796	rs998314	65220367	0.828059	rs1244796	G	A	0.00475364	3	TBC1D30	0	intronic	0.505	NA	1	13	1	1	1	5.238e-06	4.555	9.898e-06	-4.419	No
PTSD	HIP	4	19	45416178	rs483082	rs438811	45416741	1	rs483082	T	C	0.0378094	4	APOC1	762	upstream	4.799	5	2	5	1	0	1	7.902e-05	3.947	0.0001961	-3.724	No
PTSD	HIP	4	19	45416178	rs483082	rs483082	45416178	1	rs483082	T	G	0.0305514	4	APOC1	1325	intergenic	11.01	NA	2	7	1	0	1	5.941e-05	4.015	0.0001768	-3.75	No
PTSD	HIP	4	19	45416178	rs483082	rs5117	45418790	0.98822	rs483082	C	T	0.0440073	4	APOC1	0	intronic	5.888	4	1	1	1	0	1	9.75e-05	-3.897	0.0002164	3.699	No
LTE	HIP	1	2	111705427	rs1398948	rs1398948	111705427	1	rs1398948	T	C	0.0156081	1	ACOXL	0	intronic	0.91	NA	2	15	1	0	1	2.3e-05	4.23158	9.64e-06	4.425	Yes

### Sheet: STable9
Supplementary Table 9. All SNPs jointly associated with PTSD or LTE and white matter traits having a conjFDR <0.05 and an r2 > 0.6 with one of the independent significant SNPs
IndSig: Independent and significant; PTSD: post-traumatic stress disorder; LTE: lifetime trauma events; GSA: global surface area. GTH: global thickness; FSA: frontal pole surface area; FTH: frontal pole thickness; AMY: amygdala; HIP: Hippocampus; CG: cingulum; FST: fornix and stria terminalis; UNC: uncinate fasciculus.
Trait1	Trait2	locusnum	CHR	IndSig_BP	IndSigSNP	CAND_SNP	CAND_BP	R2	LEAD_SNP	A1	A2	FDR	GenomicLocus	nearestGene	dist	func	CADD	RDB	minChrState	commonChrState	posMapFilt	eqtlMapFilt	ciMapFilt	P_trait1	Z_trait1	P_trait2	Z_trait2	Concord
PTSD	CG	1	1	52339759	rs7413471	rs12135327	52297961	0.992271	rs7413471	C	T	0.0394733	1	NRD1	0	intronic	0.271	7	4	5	1	1	1	8.316e-05	3.935	7.51413e-06	-4.47857	Yes
PTSD	CG	1	1	52339759	rs7413471	rs1538881	52337039	0.996135	rs7413471	T	C	0.0270389	1	NRD1	0	intronic	1.73	5	1	5	1	1	1	4.884e-05	-4.061	7.20781e-06	-4.48746	Yes
PTSD	CG	1	1	52339759	rs7413471	rs1890946	52342427	1	rs7413471	T	C	0.0281117	1	NRD1	0	intronic	7.355	5	1	7	1	1	1	5.158e-05	-4.048	6.34235e-06	-4.51464	Yes
PTSD	CG	1	1	52339759	rs7413471	rs2405861	52294515	0.976744	rs7413471	G	A	0.0368844	1	NRD1	0	intronic	7.57	6	4	5	1	1	1	7.541e-05	3.959	4.12924e-06	-4.60476	Yes
PTSD	CG	1	1	52339759	rs7413471	rs4422953	52310882	0.942899	rs7413471	C	T	0.0336966	1	NRD1	0	intronic	1.85	2b	4	5	1	1	1	6.634e-05	3.989	5.13002e-06	-4.5594	Yes
PTSD	CG	1	1	52339759	rs7413471	rs6676789	52316785	0.976744	rs7413471	T	C	0.0269056	1	NRD1	0	intronic	5.484	3a	2	5	1	1	1	4.851e-05	-4.063	2.45247e-06	-4.71204	Yes
PTSD	CG	1	1	52339759	rs7413471	rs6685190	52269046	0.93453	rs7413471	C	A	0.0436158	1	NRD1	0	intronic	1.165	6	4	4	1	1	1	9.637e-05	3.9	2.71269e-06	-4.69145	Yes
PTSD	CG	1	1	52339759	rs7413471	rs6702037	52310756	0.976744	rs7413471	A	G	0.0343132	1	NRD1	0	intronic	2.224	1f	4	5	1	1	1	6.815e-05	-3.983	2.95731e-06	-4.67376	Yes
PTSD	CG	1	1	52339759	rs7413471	rs7413471	52339759	1	rs7413471	T	C	0.0267674	1	NRD1	0	intronic	14.1	7	4	5	1	1	1	4.817e-05	-4.064	6.33676e-06	-4.51482	Yes
PTSD	CG	1	1	52339759	rs7413471	rs7520502	52305664	0.976744	rs7413471	G	A	0.0328419	1	NRD1	0	intronic	0.771	6	4	5	1	1	1	6.391e-05	3.998	3.37895e-06	-4.64632	Yes
PTSD	CG	2	2	62835070	rs144003047	rs144003047	62835070	1	rs144003047	A	G	0.0495085	2	AC092155.4	0	ncRNA_intronic	0.095	7	5	15	1	0	1	0.000117	-3.852	0.00026641	-3.64596	Yes
PTSD	CG	3	3	49890613	rs2352974	rs1049256	49763338	0.967628	rs2352974	T	C	0.0230585	3	IP6K1	0	UTR3	0.336	5	3	4	1	1	1	3.948e-05	4.11	6.17534e-07	4.98565	Yes
PTSD	CG	3	3	49890613	rs2352974	rs10632976	49765948	0.967628	rs2352974	C	CATTT	0.0237352	3	IP6K1	0	intronic	0.792	NA	4	5	1	1	1	4.111e-05	-4.101	1.23717e-06	4.8496	Yes
PTSD	CG	3	3	49890613	rs2352974	rs10865958	49858142	0.971637	rs2352974	G	A	0.0283164	3	AC139451.1	1655	intergenic	2.873	6	5	15	1	1	1	5.212e-05	-4.046	8.2882e-07	4.92846	Yes
PTSD	CG	3	3	49890613	rs2352974	rs11130218	49752372	0.963635	rs2352974	C	T	0.0226337	3	RNF123	0	intronic	4.564	7	4	5	1	1	1	3.849e-05	-4.116	7.18073e-07	4.95641	Yes
PTSD	CG	3	3	49890613	rs2352974	rs11130219	49752427	0.963635	rs2352974	C	T	0.0238042	3	RNF123	0	intronic	12.2	4	3	5	1	1	1	4.128e-05	-4.1	7.59235e-07	4.94556	Yes
PTSD	CG	3	3	49890613	rs2352974	rs111900212	49851375	0.967389	rs2352974	CCTGGCTCCT	C	0.0298362	3	UBA7	0	UTR5	9.432	NA	1	2	1	1	1	5.605e-05	4.029	8.32399e-07	4.92762	Yes
PTSD	CG	3	3	49890613	rs2352974	rs1128535	49866392	0.967628	rs2352974	T	C	0.0231556	3	TRAIP	0	UTR3	3.378	NA	4	4	1	1	1	3.971e-05	4.109	7.28069e-07	4.95372	Yes
PTSD	CG	3	3	49890613	rs2352974	rs112902269	49862418	0.942283	rs2352974	CA	C	0.0442909	3	TRAIP	3615	intergenic	0.621	NA	5	15	1	0	1	9.854e-05	3.894	1.19803e-06	4.85597	Yes
PTSD	CG	3	3	49890613	rs2352974	rs11400401	49842881	0.971637	rs2352974	TG	T	0.0281954	3	UBA7	0	intronic	8.931	NA	2	7	1	1	1	5.18e-05	-4.047	7.40588e-07	4.9504	Yes
PTSD	CG	3	3	49890613	rs2352974	rs11709680	49745188	0.959659	rs2352974	C	T	0.0252364	3	RNF123	0	intronic	2.393	5	4	5	1	1	1	4.456e-05	-4.082	6.63548e-07	4.97174	Yes
PTSD	CG	3	3	49890613	rs2352974	rs11716575	49744890	0.959659	rs2352974	A	G	0.0250458	3	RNF123	0	intronic	3.781	5	4	5	1	1	1	4.413e-05	4.085	6.11147e-07	4.98766	Yes
PTSD	CG	3	3	49890613	rs2352974	rs12381242	49746819	0.959659	rs2352974	C	T	0.0247677	3	RNF123	0	intronic	0.874	6	4	5	1	1	1	4.351e-05	-4.088	7.26085e-07	4.95426	Yes
PTSD	CG	3	3	49890613	rs2352974	rs12490656	49798520	0.971637	rs2352974	A	G	0.0240256	3	IP6K1	0	intronic	0.28	6	4	5	1	1	1	4.183e-05	4.097	7.3169e-07	4.95276	Yes
PTSD	CG	3	3	49890613	rs2352974	rs13063621	49821625	0.971637	rs2352974	C	T	0.0184226	3	IP6K1	0	intronic	0.591	7	4	5	1	1	1	2.942e-05	-4.178	6.81079e-07	4.96669	Yes
PTSD	CG	3	3	49890613	rs2352974	rs13085679	49869631	0.967628	rs2352974	A	G	0.0205491	3	TRAIP	0	intronic	7.673	7	4	5	1	1	1	3.398e-05	4.145	5.04792e-07	5.02448	Yes
PTSD	CG	3	3	49890613	rs2352974	rs138638683	49757592	0.963635	rs2352974	T	TACA	0.0228152	3	RNF123:AMIGO3:GMPPB	0	UTR5	1.495	NA	1	5	1	1	1	3.891e-05	4.114	8.76589e-07	4.9175	Yes
PTSD	CG	3	3	49890613	rs2352974	rs141072066	49783181	0.967628	rs2352974	G	GGGAGGCT	0.0251657	3	IP6K1	0	intronic	2.827	NA	4	5	1	1	1	4.44e-05	4.083	3.1833e-07	5.11225	Yes
PTSD	CG	3	3	49890613	rs2352974	rs1491986	49739086	0.963635	rs2352974	C	T	0.0247134	3	RNF123	0	intronic	4.613	NA	4	4	1	1	1	4.339e-05	-4.089	7.02125e-07	4.96078	Yes
PTSD	CG	3	3	49890613	rs2352974	rs2234391	49842625	0.971637	rs2352974	G	A	0.027874	3	UBA7	14	downstream	6.805	NA	1	7	1	1	1	5.096e-05	-4.051	7.23431e-07	4.95496	Yes
PTSD	CG	3	3	49890613	rs2352974	rs2247036	49882349	0.971287	rs2352974	T	C	0.0280047	3	TRAIP	0	intronic	5.687	4	4	5	1	1	1	5.13e-05	4.05	1.02468e-06	4.88684	Yes
PTSD	CG	3	3	49890613	rs2352974	rs2271960	49878078	0.979609	rs2352974	C	T	0.0245817	3	TRAIP	0	intronic	1.828	1f	4	5	1	1	1	4.31e-05	-4.09	1.134e-06	4.86683	Yes
PTSD	CG	3	3	49890613	rs2352974	rs2271961	49878113	0.979609	rs2352974	C	T	0.0206228	3	TRAIP	0	intronic	1.395	1f	4	5	1	1	1	3.413e-05	-4.144	7.98881e-07	4.93563	Yes
PTSD	CG	3	3	49890613	rs2352974	rs2352974	49890613	1	rs2352974	T	C	0.0130035	3	TRAIP	0	intronic	4.282	6	5	5	1	1	1	1.902e-05	4.276	1.30397e-06	4.83915	Yes
PTSD	CG	3	3	49890613	rs2352974	rs2681780	49897830	0.660761	rs2352974	T	C	0.0422748	3	CAMKV	0	intronic	2.688	7	4	14	1	1	1	9.22e-05	3.91	0.000118635	-3.84893	Yes
PTSD	CG	3	3	49890613	rs2352974	rs2681781	49898273	0.658411	rs2352974	G	A	0.0452478	3	CAMKV	0	exonic	17.61	7	4	14	1	1	1	0.0001017	-3.886	0.000109643	-3.8682	Yes
PTSD	CG	3	3	49890613	rs2352974	rs2777888	49898000	0.658411	rs2352974	G	A	0.0431977	3	CAMKV	0	intronic	6.258	NA	4	14	1	1	1	9.505e-05	-3.903	0.000118631	-3.84894	Yes
PTSD	CG	3	3	49890613	rs2352974	rs34451146	49813013	0.971637	rs2352974	T	C	0.0196187	3	IP6K1:RP13-1056D16.2	0	ncRNA_exonic	9.719	5	4	5	1	1	1	3.202e-05	4.159	6.55098e-07	4.97422	Yes
PTSD	CG	3	3	49890613	rs2352974	rs34614773	49753003	0.963635	rs2352974	T	G	0.0221889	3	RNF123	0	intronic	14.7	3a	4	4	1	1	1	3.748e-05	4.122	7.18073e-07	4.95641	Yes
PTSD	CG	3	3	49890613	rs2352974	rs35249408	49796390	0.947825	rs2352974	A	C	0.0279241	3	IP6K1	0	intronic	3.848	6	4	5	1	0	1	5.109e-05	4.051	2.31548e-06	4.72374	Yes
PTSD	CG	3	3	49890613	rs2352974	rs35261599	49773236	0.967628	rs2352974	G	A	0.0152392	3	IP6K1	0	intronic	5.167	5	4	4	1	1	1	2.312e-05	-4.232	5.41903e-07	5.01085	Yes
PTSD	CG	3	3	49890613	rs2352974	rs35357848	49887635	0.975487	rs2352974	CAG	C	0.0264217	3	TRAIP	0	intronic	3.047	NA	5	5	1	1	1	4.733e-05	4.068	1.31107e-06	4.83807	Yes
PTSD	CG	3	3	49890613	rs2352974	rs35365539	49794347	0.967628	rs2352974	A	AC	0.0221978	3	IP6K1	0	intronic	2.954	NA	4	5	1	1	1	3.75e-05	4.122	7.21396e-07	4.95552	Yes
PTSD	CG	3	3	49890613	rs2352974	rs3749241	49744392	0.959659	rs2352974	A	G	0.0245999	3	RNF123	0	intronic	2.758	NA	3	4	1	1	1	4.314e-05	4.09	6.59307e-07	4.97299	Yes
PTSD	CG	3	3	49890613	rs2352974	rs3811695	49761613	0.967628	rs2352974	C	T	0.0233774	3	IP6K1	113	upstream	9.033	NA	1	1	1	1	1	4.024e-05	-4.106	6.37884e-07	4.97938	Yes
PTSD	CG	3	3	49890613	rs2352974	rs3811696	49761605	0.967628	rs2352974	C	T	0.0227851	3	IP6K1	121	upstream	10.59	NA	1	1	1	1	1	3.884e-05	-4.114	6.37884e-07	4.97938	Yes
PTSD	CG	3	3	49890613	rs2352974	rs4855841	49745677	0.959659	rs2352974	G	A	0.0245177	3	RNF123	0	intronic	1.66	NA	4	5	1	1	1	4.296e-05	-4.091	6.11147e-07	4.98766	Yes
PTSD	CG	3	3	49890613	rs2352974	rs4855850	49761571	0.967628	rs2352974	G	A	0.0227851	3	IP6K1	155	upstream	15.82	NA	1	1	1	1	1	3.884e-05	-4.114	5.7972e-07	4.99786	Yes
PTSD	CG	3	3	49890613	rs2352974	rs4855862	49748833	0.959659	rs2352974	C	T	0.0251568	3	RNF123	0	intronic	5.655	7	2	5	1	1	1	4.438e-05	-4.083	6.23616e-07	4.98375	Yes
PTSD	CG	3	3	49890613	rs2352974	rs4855867	49745822	0.959659	rs2352974	C	T	0.0237961	3	RNF123	0	intronic	2.18	NA	4	5	1	1	1	4.126e-05	-4.1	8.8992e-07	4.91453	Yes
PTSD	CG	3	3	49890613	rs2352974	rs57648519	49813169	0.971637	rs2352974	A	C	0.0199457	3	IP6K1	0	intronic	5.034	5	4	5	1	1	1	3.277e-05	4.153	6.55098e-07	4.97422	Yes
PTSD	CG	3	3	49890613	rs2352974	rs60205400	49800272	0.971637	rs2352974	T	C	0.0196451	3	IP6K1	0	intronic	2.525	7	4	5	1	1	1	3.208e-05	4.158	6.53331e-07	4.97475	Yes
PTSD	CG	3	3	49890613	rs2352974	rs6446295	49809063	0.971637	rs2352974	T	G	0.0198115	3	IP6K1	0	intronic	4.45	4	4	5	1	1	1	3.246e-05	4.155	6.55182e-07	4.9742	Yes
PTSD	CG	3	3	49890613	rs2352974	rs6766836	49810961	0.971637	rs2352974	G	A	0.0192523	3	IP6K1	0	intronic	0.309	7	4	5	1	1	1	3.12e-05	-4.165	6.55098e-07	4.97422	Yes
PTSD	CG	3	3	49890613	rs2352974	rs6775384	49853073	0.971637	rs2352974	A	G	0.0263134	3	UBA7	1693	intergenic	1.423	6	5	15	1	1	1	4.707e-05	4.07	4.18434e-07	5.06038	Yes
PTSD	CG	3	3	49890613	rs2352974	rs6785549	49736565	0.963635	rs2352974	G	A	0.0250547	3	RNF123	0	intronic	15.38	4	4	4	1	1	1	4.415e-05	-4.085	6.79245e-07	4.96721	Yes
PTSD	CG	3	3	49890613	rs2352974	rs6802890	49832261	0.971637	rs2352974	G	A	0.0292485	3	CDHR4	0	intronic	6.037	4	5	15	1	1	1	5.463e-05	-4.035	7.02989e-07	4.96053	Yes
PTSD	CG	3	3	49890613	rs2352974	rs6809431	49804119	0.971637	rs2352974	G	A	0.0211913	3	IP6K1	0	intronic	2.351	6	4	5	1	1	1	3.531e-05	-4.136	6.54885e-07	4.97429	Yes
PTSD	CG	3	3	49890613	rs2352974	rs695238	49869158	0.967628	rs2352974	C	A	0.0186842	3	TRAIP	0	intronic	0.436	6	4	4	1	1	1	2.997e-05	-4.174	5.05517e-07	5.02421	Yes
PTSD	CG	3	3	49890613	rs2352974	rs71080556	49866036	0.868751	rs2352974	GT	G	0.0268366	3	TRAIP	0	UTR3	2.301	NA	4	5	1	0	1	4.834e-05	-4.064	2.63606e-06	4.69731	Yes
PTSD	CG	3	3	49890613	rs2352974	rs7372725	49790544	0.967628	rs2352974	C	A	0.0201959	3	IP6K1	0	intronic	0.156	7	4	5	1	1	1	3.327e-05	-4.15	6.8281e-07	4.96619	Yes
PTSD	CG	3	3	49890613	rs2352974	rs7372966	49788969	0.967628	rs2352974	T	C	0.0207254	3	IP6K1	0	intronic	0.833	7	4	5	1	1	1	3.434e-05	4.143	6.6486e-07	4.97136	Yes
PTSD	CG	3	3	49890613	rs2352974	rs7374183	49785133	0.967628	rs2352974	G	A	0.0207594	3	IP6K1	0	intronic	8.928	6	4	4	1	1	1	3.441e-05	-4.142	7.25151e-07	4.95451	Yes
PTSD	CG	3	3	49890613	rs2352974	rs7374277	49784777	0.967628	rs2352974	T	C	0.0204355	3	IP6K1	0	intronic	4.667	6	4	5	1	1	1	3.375e-05	4.147	7.25151e-07	4.95451	Yes
PTSD	CG	3	3	49890613	rs2352974	rs7426497	49789814	0.967628	rs2352974	G	A	0.0196495	3	IP6K1	0	intronic	11.48	6	4	5	1	1	1	3.209e-05	-4.158	8.02723e-07	4.9347	Yes
PTSD	CG	3	3	49890613	rs2352974	rs7431106	49808374	0.971637	rs2352974	A	G	0.0193874	3	IP6K1	0	intronic	6.852	5	4	5	1	1	1	3.15e-05	4.162	6.55182e-07	4.9742	Yes
PTSD	CG	3	3	49890613	rs2352974	rs7618501	49772647	0.967628	rs2352974	A	G	0.015964	3	IP6K1	0	intronic	10.62	6	4	4	1	1	1	2.458e-05	4.219	5.41903e-07	5.01085	Yes
PTSD	CG	3	3	49890613	rs2352974	rs7634886	49798920	0.971637	rs2352974	G	A	0.0205195	3	IP6K1	0	intronic	0.14	7	4	5	1	1	1	3.392e-05	-4.145	6.65656e-07	4.97113	Yes
PTSD	CG	3	3	49890613	rs2352974	rs7634902	49762662	0.967628	rs2352974	G	T	0.0243431	3	IP6K1	0	UTR3	4.68	5	2	5	1	1	1	4.258e-05	-4.093	6.37884e-07	4.97938	Yes
PTSD	CG	3	3	49890613	rs2352974	rs7645061	49868842	0.967628	rs2352974	T	C	0.0240536	3	TRAIP	0	intronic	1.17	5	4	4	1	1	1	4.19e-05	4.097	7.07661e-07	4.95925	Yes
PTSD	CG	3	3	49890613	rs2352974	rs7648987	49868455	0.967628	rs2352974	G	A	0.0260019	3	TRAIP	0	intronic	1.362	6	4	4	1	1	1	4.633e-05	-4.073	7.4557e-07	4.9491	Yes
PTSD	CG	3	3	49890613	rs2352974	rs7649348	49772375	0.967628	rs2352974	G	A	0.0158576	3	IP6K1	0	intronic	5.161	5	4	4	1	1	1	2.436e-05	-4.221	5.406e-07	5.01131	Yes
PTSD	CG	3	3	49890613	rs2352974	rs9814765	49818555	0.971637	rs2352974	T	C	0.0196539	3	IP6K1	0	intronic	0.006	2c	4	5	1	1	1	3.21e-05	4.158	6.81079e-07	4.96669	Yes
PTSD	CG	3	3	49890613	rs2352974	rs9815766	49783103	0.967628	rs2352974	C	T	0.0220454	3	IP6K1	0	intronic	2.485	6	4	5	1	1	1	3.716e-05	-4.124	6.50922e-07	4.97546	Yes
PTSD	CG	3	3	49890613	rs2352974	rs9853458	49783211	0.967628	rs2352974	A	C	0.0228581	3	IP6K1	0	intronic	0.776	7	4	5	1	1	1	3.901e-05	4.113	6.50922e-07	4.97546	Yes
PTSD	CG	3	3	49890613	rs2352974	rs9855505	49792158	0.967628	rs2352974	T	G	0.0192658	3	IP6K1	0	intronic	17.96	7	5	5	1	1	1	3.123e-05	4.164	6.8281e-07	4.96619	Yes
PTSD	CG	3	3	49890613	rs2352974	rs9859153	49807085	0.971637	rs2352974	T	G	0.0195701	3	IP6K1	0	intronic	1.887	5	4	5	1	1	1	3.191e-05	4.159	6.55098e-07	4.97422	Yes
PTSD	CG	3	3	49890613	rs2352974	rs9865480	49799729	0.967628	rs2352974	C	T	0.0194545	3	IP6K1	0	intronic	2.323	6	4	5	1	1	1	3.165e-05	-4.161	6.99889e-07	4.9614	Yes
PTSD	CG	3	3	49890613	rs2352974	rs9871654	49825370	0.971637	rs2352974	C	T	0.0186795	3	IP6K1	1394	intergenic	6.956	7	5	15	1	1	1	2.996e-05	-4.174	6.81079e-07	4.96669	Yes
PTSD	CG	3	3	49890613	rs2352974	rs9872864	49792023	0.967628	rs2352974	A	G	0.0189549	3	IP6K1	0	intronic	3.103	6	5	5	1	1	1	3.055e-05	4.169	7.699e-07	4.94284	Yes
PTSD	CG	3	3	49890613	rs2352974	rs9873183	49734229	0.963635	rs2352974	G	A	0.0224413	3	RNF123	0	intronic	0.004	6	4	5	1	1	1	3.805e-05	-4.119	8.4014e-07	4.9258	Yes
PTSD	CG	3	3	49890613	rs2352974	rs9876508	49780844	0.967628	rs2352974	G	A	0.0230966	3	IP6K1	0	intronic	2.33	7	4	5	1	1	1	3.957e-05	-4.11	6.50922e-07	4.97546	Yes
PTSD	CG	3	3	49890613	rs2352974	rs9882639	49799475	0.971637	rs2352974	C	A	0.0191978	3	IP6K1	0	intronic	5.262	5	4	5	1	1	1	3.108e-05	-4.165	6.6408e-07	4.97158	Yes
PTSD	CG	4	8	61572983	rs597123	rs597123	61572983	1	rs597123	T	C	0.0392624	4	RP11-91I20.1	395	upstream	5.235	4	5	14	1	1	1	8.25e-05	3.937	0.000112449	-3.86202	No
PTSD	CG	5	10	118786704	rs35276948	rs10444104	118820832	0.978071	rs35276948	C	T	0.0481996	5	KIAA1598	0	intronic	3.41	6	13	15	1	0	0	0.0001121	-3.863	2.62696e-05	4.20361	Yes
PTSD	CG	5	10	118786704	rs35276948	rs10510027	118869607	0.977961	rs35276948	C	A	0.0479006	5	KIAA1598	0	intronic	0.52	5	14	14	1	0	1	0.000111	-3.865	3.36423e-05	4.1473	Yes
PTSD	CG	5	10	118786704	rs35276948	rs10749238	118819899	0.978071	rs35276948	G	A	0.0495967	5	KIAA1598	0	intronic	0.394	7	14	15	1	0	0	0.0001173	-3.852	3.52898e-05	4.13634	Yes
PTSD	CG	5	10	118786704	rs35276948	rs10787745	118809870	0.985355	rs35276948	G	T	0.0492365	5	KIAA1598	0	intronic	1.624	6	9	15	1	0	0	0.000116	-3.854	2.88128e-05	4.18265	Yes
PTSD	CG	5	10	118786704	rs35276948	rs10787747	118810232	0.985355	rs35276948	A	C	0.049158	5	KIAA1598	0	intronic	10.56	6	9	15	1	0	0	0.0001157	3.855	2.87106e-05	4.18346	Yes
PTSD	CG	5	10	118786704	rs35276948	rs10787749	118816530	0.985355	rs35276948	G	A	0.0481726	5	KIAA1598	0	intronic	1.856	7	9	15	1	0	0	0.000112	-3.863	2.68622e-05	4.19855	Yes
PTSD	CG	5	10	118786704	rs35276948	rs10886034	118810575	0.985355	rs35276948	C	T	0.049053	5	KIAA1598	0	intronic	4.86	6	9	15	1	0	0	0.0001153	-3.856	2.92901e-05	4.17892	Yes
PTSD	CG	5	10	118786704	rs35276948	rs11197877	118809536	0.985355	rs35276948	T	C	0.0492103	5	KIAA1598	0	intronic	0.356	6	9	15	1	0	0	0.0001159	3.855	2.67308e-05	4.19966	Yes
PTSD	CG	5	10	118786704	rs35276948	rs11492810	118842737	0.942984	rs35276948	T	G	0.0415799	5	KIAA1598	0	intronic	2.614	7	14	15	1	0	1	9.005e-05	3.916	3.7637e-05	4.12153	Yes
PTSD	CG	5	10	118786704	rs35276948	rs1898353	118828043	0.985355	rs35276948	G	A	0.0414975	5	KIAA1598	0	intronic	0.81	5	14	15	1	0	0	8.977e-05	-3.917	2.03842e-05	4.26064	Yes
PTSD	CG	5	10	118786704	rs35276948	rs2118206	118820500	0.985355	rs35276948	A	G	0.0465319	5	KIAA1598	0	intronic	5.904	NA	9	15	1	0	0	0.0001061	3.876	3.1291e-05	4.16387	Yes
PTSD	CG	5	10	118786704	rs35276948	rs35276948	118786704	1	rs35276948	A	AG	0.0342425	5	KIAA1598	0	intronic	0.709	NA	9	15	1	0	0	6.794e-05	3.983	4.91355e-05	4.05972	Yes
PTSD	CG	5	10	118786704	rs35276948	rs7093171	118824015	0.985355	rs35276948	A	G	0.0469011	5	KIAA1598	0	intronic	1.949	6	5	15	1	0	0	0.0001074	3.873	2.14331e-05	4.24941	Yes
PTSD	CG	5	10	118786704	rs35276948	rs7094514	118818964	0.978071	rs35276948	A	C	0.0496847	5	KIAA1598	0	intronic	7.511	6	14	15	1	0	0	0.0001176	3.851	3.43375e-05	4.14261	Yes
PTSD	CG	6	11	28671055	rs3076902	rs3076902	28671055	1	rs3076902	CCACA	C	0.00933043	6	RP11-960D24.1	29674	intergenic	3.499	NA	5	15	0	0	1	3.805e-07	-5.078	4.50297e-05	4.08003	No
PTSD	CG	6	11	28671055	rs3076902	rs561977984	28665144	0.936113	rs3076902	AAAAAG	A	0.0113528	6	RP11-960D24.1	35585	intergenic	0.937	NA	9	15	0	0	1	5.204e-07	5.019	5.88041e-05	4.01755	No
PTSD	CG	7	17	27970522	rs3098948	rs3098947	27971685	1	rs3098948	T	C	0.046589	7	RP11-68I3.2:SSH2	0	ncRNA_intronic	0.148	NA	4	5	1	1	1	0.0001063	3.876	2.10562e-06	-4.74301	No
PTSD	CG	7	17	27970522	rs3098948	rs3098948	27970522	1	rs3098948	T	C	0.046187	7	RP11-68I3.2:SSH2	0	ncRNA_intronic	0.101	NA	4	5	1	1	1	0.0001049	3.879	1.83055e-06	-4.77129	No
PTSD	CG	8	17	43948347	rs6503451	rs1560312	43978988	0.887727	rs6503451	G	A	0.0121949	8	MAPT	0	intronic	4.311	6	5	14	1	1	1	8.087e-07	-4.933	6.45352e-05	-3.99558	No
PTSD	CG	8	17	43948347	rs6503451	rs28646281	43977846	0.887727	rs6503451	G	T	0.0130647	8	MAPT	0	intronic	6.321	5	5	13	1	1	1	7.419e-07	-4.95	7.10421e-05	-3.97277	No
PTSD	CG	8	17	43948347	rs6503451	rs4792891	43973498	0.887727	rs6503451	G	T	0.0129109	8	MAPT	0	intronic	11.19	4	1	11	1	1	1	5.381e-07	-5.012	6.98454e-05	-3.97681	No
PTSD	CG	8	17	43948347	rs6503451	rs6503451	43948347	1	rs6503451	C	T	0.00441121	8	MAPT-AS1	0	ncRNA_intronic	0.165	6	5	14	1	1	1	5.273e-06	-4.554	1.40859e-05	-4.34251	No
PTSD	CG	8	17	43948347	rs6503451	rs7210728	43968415	0.887727	rs6503451	A	G	0.0107282	8	MAPT-AS1	0	ncRNA_intronic	1.542	7	5	14	1	1	1	6.115e-07	4.988	5.42974e-05	-4.03632	No
PTSD	CG	8	17	43948347	rs6503451	rs9303523	43976684	0.887727	rs6503451	C	T	0.0119359	8	MAPT	0	intronic	2.304	5	5	13	1	1	1	7.889e-07	-4.938	6.27158e-05	-4.00235	No
PTSD	CG	8	17	43948347	rs6503451	rs9898399	43950322	0.959629	rs6503451	G	A	0.00537126	8	MAPT-AS1	0	ncRNA_intronic	6.356	7	5	14	1	1	1	6.72e-07	-4.969	2.11288e-05	-4.25262	No
PTSD	CG	8	17	43948347	rs6503451	rs9899833	43992943	0.861223	rs6503451	A	G	0.0115785	8	MAPT	0	intronic	0.613	4	2	14	1	0	1	5.505e-07	5.008	6.02886e-05	-4.01168	No
PTSD	CG	9	17	65123957	rs5821488	rs5821488	65123957	1	rs5821488	CA	C	0.0265169	9	HELZ	0	intronic	0.917	NA	4	5	1	0	1	1.44e-06	-4.819	0.00018219	-3.74252	Yes
PTSD	CG	10	17	66016006	rs62086903	rs145465053	66036194	0.856708	rs62086903	CA	C	0.00670424	10	KPNA2	0	intronic	2.762	NA	4	4	1	0	1	1.514e-06	4.809	2.86636e-05	-4.18383	No
PTSD	CG	10	17	66016006	rs62086903	rs145520076	66020611	0.870182	rs62086903	A	G	0.00975259	10	KPNA2	11023	intergenic	1.872	6	5	15	0	1	1	1.335e-05	4.354	2.31452e-05	-4.23216	No
PTSD	CG	10	17	66016006	rs62086903	rs183763906	66020622	0.870182	rs62086903	T	C	0.00981938	10	KPNA2	11012	intergenic	2.606	6	5	15	0	1	1	1.346e-05	4.353	2.31452e-05	-4.23216	No
PTSD	CG	10	17	66016006	rs62086903	rs189628481	66020618	0.870182	rs62086903	T	C	0.00981938	10	KPNA2	11016	intergenic	0.165	6	5	15	0	1	1	1.346e-05	4.353	2.31452e-05	-4.23216	No
PTSD	CG	10	17	66016006	rs62086903	rs192988621	66020620	0.870182	rs62086903	T	C	0.00981938	10	KPNA2	11014	intergenic	2.063	6	5	15	0	1	1	1.346e-05	4.353	2.31452e-05	-4.23216	No
PTSD	CG	10	17	66016006	rs62086903	rs200026262	66020623	0.870182	rs62086903	G	A	0.00981938	10	KPNA2	11011	intergenic	4.042	6	5	15	0	1	1	1.346e-05	-4.353	2.31452e-05	-4.23216	No
PTSD	CG	10	17	66016006	rs62086903	rs35040337	66056682	0.688939	rs62086903	G	A	0.011333	10	KPNA2	13723	intergenic	1.202	5	5	15	0	0	1	7.529e-06	-4.478	5.86756e-05	-4.01808	No
PTSD	CG	10	17	66016006	rs62086903	rs35229997	66029590	0.910393	rs62086903	G	T	0.00377335	10	KPNA2	2044	intergenic	7.962	5	5	15	1	1	1	6.029e-08	-5.418	1.30988e-05	-4.35845	No
PTSD	CG	10	17	66016006	rs62086903	rs4791295	65997317	0.837899	rs62086903	A	G	0.0380092	10	RP11-855A2.5	4769	intergenic	1.551	NA	5	15	1	1	1	2.455e-08	5.576	0.000290809	-3.62335	No
PTSD	CG	10	17	66016006	rs62086903	rs62084669	66024170	0.910393	rs62086903	G	A	0.00355539	10	KPNA2	7464	intergenic	1.719	5	5	15	1	1	1	1.641e-06	-4.793	1.20751e-05	-4.37622	No
PTSD	CG	10	17	66016006	rs62086903	rs62084681	66030992	0.910393	rs62086903	A	G	0.0033987	10	KPNA2	642	upstream	1.164	4	1	15	1	1	1	4.626e-08	5.465	1.13889e-05	-4.38897	No
PTSD	CG	10	17	66016006	rs62086903	rs62084689	66035289	0.910393	rs62086903	C	T	0.00388504	10	KPNA2	0	intronic	2.618	5	3	4	1	1	1	4.719e-08	-5.462	1.36566e-05	-4.34931	No
PTSD	CG	10	17	66016006	rs62086903	rs62084692	66035844	0.910393	rs62086903	T	C	0.00376524	10	KPNA2	0	intronic	0.65	7	4	4	1	1	1	4.751e-08	5.46	1.30592e-05	-4.35911	No
PTSD	CG	10	17	66016006	rs62086903	rs62084694	66037594	0.905939	rs62086903	T	G	0.00432952	10	KPNA2	0	intronic	1.916	3a	4	4	1	1	1	1.016e-07	5.324	1.57432e-05	-4.31802	No
PTSD	CG	10	17	66016006	rs62086903	rs62084697	66038556	0.905939	rs62086903	A	G	0.00437175	10	KPNA2	0	intronic	6.484	7	4	4	1	1	1	8.564e-08	5.355	1.59542e-05	-4.31508	No
PTSD	CG	10	17	66016006	rs62086903	rs62084703	66043384	0.905939	rs62086903	T	C	0.00452483	10	KPNA2	425	downstream	0.234	3a	4	4	1	1	1	8.917e-08	5.348	1.67429e-05	-4.30441	No
PTSD	CG	10	17	66016006	rs62086903	rs62084708	66049707	0.832653	rs62086903	A	G	0.00354662	10	KPNA2	6748	intergenic	2.046	5	2	15	1	1	1	1.974e-07	5.202	1.20356e-05	-4.37694	No
PTSD	CG	10	17	66016006	rs62086903	rs62084740	66061184	0.688939	rs62086903	T	C	0.0138833	10	KPNA2	18225	intergenic	0.445	6	5	15	0	1	1	6.827e-06	4.499	7.70458e-05	-3.9534	No
PTSD	CG	10	17	66016006	rs62086903	rs62084744	66078536	0.801019	rs62086903	C	T	0.00954263	10	LOC732538	12672	intergenic	0.117	6	5	15	0	1	1	4.1e-06	-4.606	4.64148e-05	-4.07298	No
PTSD	CG	10	17	66016006	rs62086903	rs62084755	66095906	0.796697	rs62086903	A	G	0.00762644	10	AC145343.2	0	ncRNA_intronic	0.892	5	5	15	1	1	1	7.016e-06	4.493	3.41039e-05	-4.14418	No
PTSD	CG	10	17	66016006	rs62086903	rs62086897	66008044	0.916049	rs62086903	C	A	0.00453531	10	RP11-855A2.5	15496	intergenic	2.099	7	5	15	0	1	1	4.493e-08	-5.47	1.67983e-05	-4.30368	No
PTSD	CG	10	17	66016006	rs62086903	rs62086898	66009120	0.92049	rs62086903	G	A	0.00427086	10	RP11-855A2.5	16572	intergenic	0.316	6	5	15	0	1	1	4.562e-08	-5.468	1.54548e-05	-4.3221	No
PTSD	CG	10	17	66016006	rs62086903	rs62086899	66009134	0.92049	rs62086903	T	C	0.00428045	10	RP11-855A2.5	16586	intergenic	0.99	6	5	15	0	1	1	4.334e-08	5.477	1.55016e-05	-4.32144	No
PTSD	CG	10	17	66016006	rs62086903	rs62086903	66016006	1	rs62086903	C	T	0.00217801	10	KPNA2	15628	intergenic	5.955	2b	1	1	0	0	1	1.244e-06	-4.848	6.32071e-06	-4.51537	No
PTSD	CG	10	17	66016006	rs62086903	rs62086904	66016096	0.92049	rs62086903	T	C	0.00430236	10	KPNA2	15538	intergenic	8.932	4	1	1	0	1	1	1.572e-06	4.802	1.5609e-05	-4.31992	No
PTSD	CG	10	17	66016006	rs62086903	rs62086906	66019926	0.910393	rs62086903	C	T	0.0041448	10	KPNA2	11708	intergenic	12.16	7	5	15	0	1	1	1.522e-06	-4.808	1.48527e-05	-4.33087	No
PTSD	CG	10	17	66016006	rs62086903	rs62086907	66021167	0.910393	rs62086903	G	A	0.0262507	10	KPNA2	10467	intergenic	1.434	6	5	15	0	1	1	4.692e-05	-4.07	1.23093e-05	-4.37204	No
PTSD	CG	10	17	66016006	rs62086903	rs6504568	65999648	0.835107	rs62086903	C	T	0.0365015	10	RP11-855A2.5	7100	intergenic	1.707	7	5	15	1	1	1	1.14e-08	-5.709	0.000275531	-3.63728	No
PTSD	CG	10	17	66016006	rs62086903	rs7214119	66032298	0.910393	rs62086903	A	G	0.00347138	10	KPNA2	0	UTR5	10.4	2a	1	1	1	1	1	4.53e-08	5.469	1.17022e-05	-4.38306	No
PTSD	CG	10	17	66016006	rs62086903	rs7405987	66021394	0.910393	rs62086903	G	A	0.00350574	10	KPNA2	10240	intergenic	0.816	7	5	15	0	1	1	1.569e-06	-4.802	1.18533e-05	-4.38027	No
PTSD	CG	10	17	66016006	rs62086903	rs74354868	66045831	0.905939	rs62086903	A	G	0.00477562	10	KPNA2	2872	intergenic	0.52	6	5	5	1	1	1	7.039e-08	5.39	1.80333e-05	-4.28795	No
PTSD	CG	10	17	66016006	rs62086903	rs74564337	65999567	0.837899	rs62086903	T	C	0.0382356	10	RP11-855A2.5	7019	intergenic	0.159	6	5	15	1	1	1	9.539e-07	4.901	0.000293175	-3.62126	No
PTSD	CG	10	17	66016006	rs62086903	rs74900486	66062873	0.688939	rs62086903	T	C	0.0107918	10	KPNA2	19914	intergenic	2.64	5	5	15	0	1	1	8.691e-06	4.447	5.47559e-05	-4.03434	No
PTSD	CG	10	17	66016006	rs62086903	rs74976757	66060906	0.688939	rs62086903	T	G	0.0140565	10	KPNA2	17947	intergenic	5.456	5	5	15	0	1	1	6.523e-06	4.509	7.82824e-05	-3.9496	No
PTSD	CG	10	17	66016006	rs62086903	rs7503050	66048462	0.837127	rs62086903	T	G	0.00375134	10	KPNA2	5503	intergenic	0.265	7	5	5	1	1	1	2.018e-07	5.198	1.29916e-05	-4.36024	No
PTSD	CG	10	17	66016006	rs62086903	rs7503810	66049531	0.832653	rs62086903	A	G	0.00477201	10	KPNA2	6572	intergenic	1.196	5	2	5	1	1	1	1.729e-07	5.226	1.8016e-05	-4.28816	No
PTSD	CG	10	17	66016006	rs62086903	rs75544834	66066438	0.670763	rs62086903	C	T	0.0218359	10	KPNA2	23479	intergenic	4.275	NA	5	15	0	1	1	8.842e-06	-4.444	0.000140987	-3.80643	No
PTSD	CG	10	17	66016006	rs62086903	rs75868869	66098154	0.774119	rs62086903	A	G	0.0190448	10	LINC00674	0	ncRNA_intronic	14.55	4	1	1	1	1	1	1.607e-05	4.313	0.000118068	-3.85011	No
PTSD	CG	10	17	66016006	rs62086903	rs78186330	66004715	0.90703	rs62086903	A	G	0.00460463	10	RP11-855A2.5	12167	intergenic	0.359	6	5	15	0	1	1	1.052e-06	4.882	1.71694e-05	-4.29884	No
PTSD	CG	10	17	66016006	rs62086903	rs78496681	66045163	0.905939	rs62086903	CA	C	0.00446515	10	KPNA2	2204	intergenic	1.772	NA	4	5	1	1	1	8.826e-08	5.349	1.64309e-05	-4.30858	No
PTSD	CG	10	17	66016006	rs62086903	rs79778350	66023786	0.910393	rs62086903	T	C	0.0258358	10	KPNA2	7848	intergenic	6.785	6	5	15	1	1	1	4.594e-05	4.075	6.28507e-06	-4.51656	No
PTSD	CG	10	17	66016006	rs62086903	rs8075764	66033109	0.910393	rs62086903	A	C	0.00356257	10	KPNA2	0	intronic	5.075	3a	1	1	1	1	1	4.606e-08	5.466	1.21075e-05	-4.37564	No
PTSD	CG	10	17	66016006	rs62086903	rs8076753	66022841	0.910393	rs62086903	A	G	0.00355522	10	KPNA2	8793	intergenic	7.543	5	5	15	1	1	1	1.677e-06	4.789	1.20743e-05	-4.37624	No
PTSD	CG	10	17	66016006	rs62086903	rs8081714	66001130	0.835107	rs62086903	A	G	0.0357885	10	RP11-855A2.5	8582	intergenic	8.374	7	5	15	1	1	1	1.29e-08	5.687	0.000268588	-3.64385	No
PTSD	CG	11	20	47764275	rs35888516	rs10485609	47665612	0.929456	rs35888516	G	A	0.0162823	11	CSE1L	0	intronic	13.14	5	3	5	1	1	1	2.525e-05	-4.213	1.52687e-06	-4.80769	No
PTSD	CG	11	20	47764275	rs35888516	rs111235329	47508077	0.838653	rs35888516	T	G	0.0170736	11	ARFGEF2	30349	intergenic	0.847	5	5	15	0	0	1	2.674e-05	4.2	2.17697e-06	-4.73625	No
PTSD	CG	11	20	47764275	rs35888516	rs11906283	47684868	0.913559	rs35888516	A	G	0.0317294	11	CSE1L	0	intronic	2.553	6	4	4	1	1	1	6.088e-05	4.009	1.81312e-06	-4.77321	No
PTSD	CG	11	20	47764275	rs35888516	rs11906450	47555082	0.908392	rs35888516	G	A	0.021869	11	ARFGEF2	0	intronic	3.368	6	4	5	1	1	1	3.677e-05	-4.127	7.4117e-07	-4.95025	No
PTSD	CG	11	20	47764275	rs35888516	rs11906713	47678100	0.913559	rs35888516	T	C	0.0285451	11	CSE1L	0	intronic	2.362	6	4	5	1	1	1	5.273e-05	4.043	1.1841e-06	-4.85828	No
PTSD	CG	11	20	47764275	rs35888516	rs11908024	47698186	0.929456	rs35888516	T	C	0.0181414	11	CSE1L	0	intronic	6.43	7	4	4	1	1	1	2.884e-05	4.182	1.33154e-06	-4.83498	No
PTSD	CG	11	20	47764275	rs35888516	rs13036715	47817815	0.935225	rs35888516	A	G	0.0230373	11	STAU1	12910	intergenic	5.157	4	9	15	0	1	1	3.943e-05	4.111	1.34818e-05	-4.35214	No
PTSD	CG	11	20	47764275	rs35888516	rs13037063	47525665	0.87651	rs35888516	A	G	0.0102493	11	ARFGEF2	12761	intergenic	0.229	3a	2	15	0	1	1	1.419e-05	4.341	1.01368e-06	-4.88897	No
PTSD	CG	11	20	47764275	rs35888516	rs13037813	47750588	0.946189	rs35888516	C	T	0.0151416	11	STAU1	0	intronic	1.818	7	4	4	1	1	1	2.293e-05	-4.234	1.26129e-05	-4.36672	No
PTSD	CG	11	20	47764275	rs35888516	rs13037942	47525671	0.881601	rs35888516	C	T	0.00916482	11	ARFGEF2	12755	intergenic	1.23	3a	2	15	0	1	1	1.242e-05	-4.37	1.04255e-06	-4.88343	No
PTSD	CG	11	20	47764275	rs35888516	rs13039749	47800615	0.946189	rs35888516	T	C	0.0125965	11	STAU1	0	intronic	1.13	7	1	5	1	1	1	1.825e-05	4.285	8.03973e-06	-4.46412	No
PTSD	CG	11	20	47764275	rs35888516	rs13040292	47721582	0.929456	rs35888516	T	C	0.0161219	11	CSE1L	8092	intergenic	0.256	5	4	4	1	1	1	2.491e-05	4.216	1.2183e-06	-4.85264	No
PTSD	CG	11	20	47764275	rs35888516	rs13040426	47714453	0.929456	rs35888516	T	C	0.0142632	11	CSE1L	963	downstream	0.308	7	4	4	1	0	1	2.129e-05	4.251	1.26771e-06	-4.84475	No
PTSD	CG	11	20	47764275	rs35888516	rs13042443	47663754	0.929456	rs35888516	T	G	0.0163104	11	CSE1L	0	intronic	7.885	4	1	1	1	1	1	2.531e-05	4.212	1.5499e-06	-4.80468	No
PTSD	CG	11	20	47764275	rs35888516	rs1556876	47716451	0.929456	rs35888516	C	A	0.0170631	11	CSE1L	2961	intergenic	2.638	7	4	5	1	1	1	2.672e-05	-4.2	1.04318e-06	-4.88331	No
PTSD	CG	11	20	47764275	rs35888516	rs17378391	47772601	0.946189	rs35888516	C	T	0.011681	11	STAU1	0	intronic	4.988	5	4	5	1	1	1	1.663e-05	-4.306	1.55306e-05	-4.32103	No
PTSD	CG	11	20	47764275	rs35888516	rs17448715	47691743	0.913559	rs35888516	T	C	0.0302452	11	CSE1L	0	intronic	1.209	6	4	4	1	0	1	5.706e-05	4.025	1.67542e-06	-4.78909	No
PTSD	CG	11	20	47764275	rs35888516	rs1983528	47686290	0.929456	rs35888516	A	G	0.0217457	11	CSE1L	0	intronic	1.891	1f	4	4	1	1	1	3.65e-05	4.129	1.7755e-06	-4.77743	No
PTSD	CG	11	20	47764275	rs35888516	rs2075677	47701024	0.929456	rs35888516	G	A	0.0169089	11	CSE1L	0	intronic	6.001	7	4	4	1	1	1	2.643e-05	-4.202	1.41062e-06	-4.82349	No
PTSD	CG	11	20	47764275	rs35888516	rs2273101	47538333	0.902981	rs35888516	T	C	0.0171841	11	ARFGEF2	93	upstream	13.5	2b	1	1	1	1	1	2.695e-05	4.198	1.63843e-06	-4.79357	No
PTSD	CG	11	20	47764275	rs35888516	rs34841991	47746974	0.946189	rs35888516	C	T	0.0144453	11	STAU1	0	intronic	3.05	7	4	5	1	1	1	2.162e-05	-4.248	1.09641e-05	-4.39723	No
PTSD	CG	11	20	47764275	rs35888516	rs35393280	47543634	0.924221	rs35888516	C	A	0.00961733	11	ARFGEF2	0	intronic	9.23	5	5	5	1	1	1	1.313e-05	-4.358	1.26607e-06	-4.84501	No
PTSD	CG	11	20	47764275	rs35888516	rs35640549	47656546	0.929456	rs35888516	T	C	0.0188435	11	RP1-155G6.4	453	downstream	0.51	5	5	5	1	1	1	3.031e-05	4.171	1.08554e-06	-4.87546	No
PTSD	CG	11	20	47764275	rs35888516	rs35649484	47755162	1	rs35888516	T	C	0.00479087	11	STAU1	0	intronic	9.167	6	4	5	1	1	1	3.612e-06	4.633	1.81066e-05	-4.28705	No
PTSD	CG	11	20	47764275	rs35888516	rs35667796	47803301	0.946189	rs35888516	C	A	0.0118279	11	STAU1	0	intronic	11.04	2b	1	1	1	1	1	1.688e-05	-4.303	7.93036e-06	-4.46705	No
PTSD	CG	11	20	47764275	rs35888516	rs35843274	47665903	0.929456	rs35888516	G	T	0.0142688	11	CSE1L	0	intronic	5.496	6	3	5	1	1	1	2.13e-05	-4.251	1.6319e-06	-4.79436	No
PTSD	CG	11	20	47764275	rs35888516	rs35888516	47764275	1	rs35888516	T	C	0.00409294	11	STAU1	0	intronic	4.161	5	4	4	1	1	1	3.664e-06	4.63	1.46119e-05	-4.33446	No
PTSD	CG	11	20	47764275	rs35888516	rs35971376	47721708	0.913559	rs35888516	A	G	0.0209527	11	STAU1	8169	intergenic	1.828	5	4	5	1	1	1	3.481e-05	4.139	1.28683e-06	-4.84178	No
PTSD	CG	11	20	47764275	rs35888516	rs35989889	47717353	0.929456	rs35888516	G	A	0.0161409	11	CSE1L	3863	intergenic	1.149	6	2	4	1	1	1	2.495e-05	-4.215	1.44225e-06	-4.81908	No
PTSD	CG	11	20	47764275	rs35888516	rs3795075	47806092	0.946189	rs35888516	A	G	0.0116037	11	STAU1	1187	intergenic	2.62	NA	5	15	1	1	1	1.65e-05	4.308	8.42292e-06	-4.45415	No
PTSD	CG	11	20	47764275	rs35888516	rs45622034	47775094	0.946189	rs35888516	T	C	0.0133344	11	STAU1	0	intronic	0.733	7	4	5	1	1	1	1.967e-05	4.269	1.45356e-05	-4.33561	No
PTSD	CG	11	20	47764275	rs35888516	rs6095391	47618835	0.903257	rs35888516	A	G	0.0326511	11	ARFGEF2	0	intronic	0.49	7	4	5	1	1	1	6.338e-05	4	2.30466e-06	-4.72468	No
PTSD	CG	11	20	47764275	rs35888516	rs6512562	47622729	0.923965	rs35888516	G	A	0.0176886	11	ARFGEF2	0	intronic	1.132	7	4	4	1	1	1	2.793e-05	-4.19	1.31527e-06	-4.83743	No
PTSD	CG	11	20	47764275	rs35888516	rs67623477	47669177	0.913559	rs35888516	A	G	0.0261288	11	CSE1L	0	intronic	0.288	2b	2	5	1	1	1	4.663e-05	4.072	1.32304e-06	-4.83626	No
PTSD	CG	11	20	47764275	rs35888516	rs67777906	47557129	0.908392	rs35888516	T	C	0.0223045	11	ARFGEF2	0	intronic	1.36	7	4	5	1	1	1	3.774e-05	4.121	9.54881e-07	-4.90072	No
PTSD	CG	11	20	47764275	rs35888516	rs68010346	47720685	0.929456	rs35888516	CA	C	0.0231388	11	CSE1L	7195	intergenic	2.522	NA	4	4	1	1	1	3.967e-05	4.109	1.55278e-06	-4.80432	No
PTSD	CG	11	20	47764275	rs35888516	rs71351952	47523789	0.881601	rs35888516	T	C	0.0156616	11	ARFGEF2	14637	intergenic	0.285	7	5	15	0	1	1	2.396e-05	4.224	9.1787e-07	-4.90848	No
PTSD	CG	11	20	47764275	rs35888516	rs7264419	47701309	0.929456	rs35888516	G	A	0.016287	11	CSE1L	0	intronic	17.29	4	4	4	1	1	1	2.526e-05	-4.212	1.40285e-06	-4.82461	No
PTSD	CG	11	20	47764275	rs35888516	rs7269912	47656198	0.929456	rs35888516	G	A	0.0182293	11	RP1-155G6.4	801	downstream	1.625	7	5	5	1	1	1	2.902e-05	-4.181	1.21523e-06	-4.85314	No
PTSD	CG	11	20	47764275	rs35888516	rs7271812	47693033	0.929456	rs35888516	G	A	0.0201102	11	CSE1L	0	intronic	7.055	5	4	4	1	1	1	3.31e-05	-4.151	2.21434e-06	-4.73281	No
PTSD	CG	11	20	47764275	rs35888516	rs7274221	47623498	0.929456	rs35888516	T	C	0.0148065	11	ARFGEF2	0	intronic	0.237	5	4	4	1	1	1	2.229e-05	4.241	1.43927e-06	-4.81949	No
PTSD	CG	11	20	47764275	rs35888516	rs7274851	47794355	0.946189	rs35888516	G	A	0.0118512	11	STAU1	0	intronic	0.844	7	4	5	1	1	1	1.692e-05	-4.302	8.48258e-06	-4.45262	No
PTSD	CG	11	20	47764275	rs35888516	rs73611337	47717193	0.929456	rs35888516	T	C	0.0144835	11	CSE1L	3703	intergenic	1.518	7	4	5	1	1	1	2.169e-05	4.247	1.43039e-06	-4.82072	No
PTSD	CG	11	20	47764275	rs35888516	rs73611338	47717235	0.929456	rs35888516	T	C	0.0167152	11	CSE1L	3745	intergenic	2.342	7	2	4	1	1	1	2.607e-05	4.205	1.15701e-06	-4.86286	No
PTSD	CG	11	20	47764275	rs35888516	rs755588	47721028	0.929456	rs35888516	G	A	0.0143298	11	CSE1L	7538	intergenic	1.818	4	4	4	1	1	1	2.141e-05	-4.25	1.3511e-06	-4.83209	No
PTSD	CG	11	20	47764275	rs35888516	rs8116693	47762210	1	rs35888516	C	T	0.00465091	11	STAU1	0	intronic	3.649	7	4	5	1	1	1	3.798e-06	-4.622	1.74217e-05	-4.2956	No
PTSD	CG	11	20	47764275	rs35888516	rs8118101	47689838	0.929456	rs35888516	T	C	0.0209959	11	CSE1L	0	intronic	3.298	7	4	4	1	0	1	3.49e-05	4.139	2.03569e-06	-4.74984	No
PTSD	CG	11	20	47764275	rs35888516	rs8119476	47690136	0.912978	rs35888516	T	C	0.0224326	11	CSE1L	0	intronic	1.996	7	4	4	1	0	1	3.803e-05	4.119	1.35565e-06	-4.83142	No
PTSD	CG	11	20	47764275	rs35888516	rs8123784	47710434	0.929456	rs35888516	G	A	0.0160312	11	CSE1L	0	intronic	1.168	6	4	4	1	1	1	2.472e-05	-4.217	1.12896e-06	-4.86771	No
PTSD	CG	11	20	47764275	rs35888516	rs8125219	47598661	0.929456	rs35888516	A	C	0.0150846	11	ARFGEF2	0	intronic	4.943	6	4	5	1	1	0	2.282e-05	4.235	1.82825e-06	-4.77154	No
PTSD	FST	1	17	44019107	rs111825734	rs10221243	44212310	0.921772	rs111825734	A	G	0.000163371	1	KANSL1	0	intronic	0.169	6	4	5	1	1	1	1.509e-07	5.251	1.90572e-12	-7.04122	No
PTSD	FST	1	17	44019107	rs111825734	rs1029463	44150161	0.921772	rs111825734	G	T	0.000191484	1	KANSL1	0	intronic	6	NA	2	5	1	1	1	1.825e-07	-5.216	2.87839e-11	-6.65266	No
PTSD	FST	1	17	44019107	rs111825734	rs10445333	43916509	0.957785	rs111825734	G	A	8.71044e-05	1	CRHR1	3314	intergenic	9.333	5	5	15	1	1	1	6.956e-08	-5.392	1.98986e-12	-7.0352	No
PTSD	FST	1	17	44019107	rs111825734	rs10445334	43934826	0.957785	rs111825734	G	T	6.2588e-05	1	MAPT-AS1	0	ncRNA_intronic	0.323	6	5	14	1	1	1	4.623e-08	-5.465	1.12729e-12	-7.11399	No
PTSD	FST	1	17	44019107	rs111825734	rs10445336	43934948	0.957785	rs111825734	G	A	6.49922e-05	1	MAPT-AS1	0	ncRNA_intronic	2.205	7	5	14	1	1	1	4.833e-08	-5.457	1.11463e-12	-7.11556	No
PTSD	FST	1	17	44019107	rs111825734	rs10445337	44067400	0.952478	rs111825734	C	T	9.08379e-05	1	MAPT	0	exonic	19.15	1f	4	15	1	1	1	7.358e-08	-5.382	1.0017e-12	-7.13026	No
PTSD	FST	1	17	44019107	rs111825734	rs10445338	44067682	0.952478	rs111825734	A	G	8.17449e-05	1	MAPT	0	intronic	0.413	1f	4	15	1	1	1	6.417e-08	5.407	1.34246e-12	-7.08986	No
PTSD	FST	1	17	44019107	rs111825734	rs10445362	43914554	0.957785	rs111825734	A	C	9.43908e-05	1	CRHR1	1359	intergenic	4.857	5	5	15	1	1	1	7.689e-08	5.374	1.98986e-12	-7.0352	No
PTSD	FST	1	17	44019107	rs111825734	rs10445363	43914558	0.957785	rs111825734	A	G	8.86716e-05	1	CRHR1	1363	intergenic	0.374	5	5	15	1	1	1	7.122e-08	5.388	1.98986e-12	-7.0352	No
PTSD	FST	1	17	44019107	rs111825734	rs10445364	43916356	0.957785	rs111825734	A	G	8.74284e-05	1	CRHR1	3161	intergenic	1.099	1f	5	15	1	1	1	6.99e-08	5.391	1.98986e-12	-7.0352	No
PTSD	FST	1	17	44019107	rs111825734	rs10445365	43932789	0.773944	rs111825734	T	C	0.000232023	1	MAPT-AS1	0	ncRNA_intronic	0.102	5	5	14	1	1	1	2.3e-07	5.173	6.949e-08	-5.39248	No
PTSD	FST	1	17	44019107	rs111825734	rs10445367	43932798	0.773944	rs111825734	T	G	0.000409935	1	MAPT-AS1	0	ncRNA_intronic	0.461	5	5	14	1	1	1	4.529e-07	5.045	3.09785e-09	-5.92633	No
PTSD	FST	1	17	44019107	rs111825734	rs10445368	43933171	0.947521	rs111825734	T	C	4.34928e-05	1	MAPT-AS1	0	ncRNA_intronic	1.501	1f	5	14	1	1	1	2.942e-08	5.545	3.09762e-11	-6.64186	No
PTSD	FST	1	17	44019107	rs111825734	rs10445369	43934776	0.957785	rs111825734	G	A	6.45537e-05	1	MAPT-AS1	0	ncRNA_intronic	2.669	7	5	14	1	1	1	4.794e-08	-5.459	1.19863e-12	-7.10553	No
PTSD	FST	1	17	44019107	rs111825734	rs10445370	43935118	0.957785	rs111825734	A	G	6.34129e-05	1	MAPT-AS1	0	ncRNA_intronic	11.29	6	5	14	1	1	1	4.694e-08	5.463	1.1467e-12	-7.11164	No
PTSD	FST	1	17	44019107	rs111825734	rs10445371	44065410	0.952478	rs111825734	A	G	9.01206e-05	1	MAPT	0	intronic	5.075	1f	4	15	1	1	1	7.279e-08	5.384	1.34876e-12	-7.08921	No
PTSD	FST	1	17	44019107	rs111825734	rs10451283	43814020	0.952478	rs111825734	C	T	0.000195353	1	CRHR1:RP11-105N13.4	0	ncRNA_intronic	0.851	5	5	14	1	1	1	1.871e-07	-5.212	1.39925e-12	-7.08412	No
PTSD	FST	1	17	44019107	rs111825734	rs10491144	43773124	0.957785	rs111825734	C	A	0.000126094	1	CRHR1:RP11-105N13.4	0	ncRNA_intronic	4.718	NA	13	14	1	1	1	1.096e-07	-5.31	1.7357e-12	-7.05423	No
PTSD	FST	1	17	44019107	rs111825734	rs10514879	43802971	0.957785	rs111825734	T	C	8.82128e-05	1	CRHR1:RP11-105N13.4	0	ncRNA_intronic	2.178	NA	9	14	1	1	1	7.073e-08	5.389	2.2111e-12	-7.02048	No
PTSD	FST	1	17	44019107	rs111825734	rs10514897	44117397	0.952478	rs111825734	G	A	0.000100062	1	KANSL1	0	intronic	7.578	1f	4	4	1	1	1	8.241e-08	-5.362	1.24406e-12	-7.10038	No
PTSD	FST	1	17	44019107	rs111825734	rs10514898	44119636	0.952478	rs111825734	C	A	9.74292e-05	1	KANSL1	0	intronic	4.198	6	4	4	1	1	1	7.98e-08	-5.368	1.23757e-12	-7.10111	No
PTSD	FST	1	17	44019107	rs111825734	rs10514901	44194735	0.952478	rs111825734	T	G	9.7265e-05	1	KANSL1	0	intronic	2.512	1f	5	5	1	1	1	7.964e-08	5.368	7.69377e-13	-7.16651	No
PTSD	FST	1	17	44019107	rs111825734	rs10514904	44207887	0.952478	rs111825734	T	C	6.53048e-05	1	KANSL1	0	intronic	6.32	1f	2	7	1	1	1	4.861e-08	5.456	1.73485e-12	-7.05428	No
PTSD	FST	1	17	44019107	rs111825734	rs1052551	44068924	0.952478	rs111825734	A	G	7.27415e-05	1	MAPT	0	exonic	1.881	5	4	15	1	1	1	5.577e-08	5.432	1.48554e-12	-7.07583	No
PTSD	FST	1	17	44019107	rs111825734	rs1052553	44073889	0.957666	rs111825734	G	A	9.73574e-05	1	MAPT	0	exonic	12.06	1f	4	15	1	1	1	7.973e-08	-5.368	1.16818e-12	-7.10908	No
PTSD	FST	1	17	44019107	rs111825734	rs1052587	44102604	0.952478	rs111825734	C	T	9.60024e-05	1	MAPT	0	UTR3	1	1f	4	5	1	1	1	7.842e-08	-5.371	1.30184e-12	-7.09411	No
PTSD	FST	1	17	44019107	rs111825734	rs1052590	44102638	0.952478	rs111825734	G	A	0.000104184	1	MAPT	0	UTR3	6.413	5	4	5	1	1	1	8.667e-08	-5.353	1.28534e-12	-7.09587	No
PTSD	FST	1	17	44019107	rs111825734	rs1078268	44075901	0.952478	rs111825734	G	A	8.71522e-05	1	MAPT	0	intronic	0.349	1f	4	15	1	1	1	6.961e-08	-5.392	1.86096e-12	-7.04453	No
PTSD	FST	1	17	44019107	rs111825734	rs1078269	44075837	0.952478	rs111825734	C	T	8.80906e-05	1	MAPT	0	intronic	5.011	5	4	15	1	1	1	7.06e-08	-5.39	1.80339e-12	-7.0489	No
PTSD	FST	1	17	44019107	rs111825734	rs1078830	43946112	0.957785	rs111825734	C	T	7.49471e-05	1	MAPT-AS1	0	ncRNA_intronic	6.573	6	5	14	1	1	1	5.793e-08	-5.425	1.08667e-12	-7.11906	No
PTSD	FST	1	17	43460374	rs111825734	rs1079432	43529769	0.689025	rs111825734	T	G	0.000105782	1	PLEKHM1	0	intronic	15.35	6	4	5	1	1	1	8.838e-08	5.349	3.33596e-09	-5.91415	No
PTSD	FST	1	17	43460374	rs111825734	rs1079434	43529687	0.689025	rs111825734	C	T	0.000121088	1	PLEKHM1	0	intronic	5.204	NA	4	5	1	1	1	1.043e-07	-5.319	3.43074e-09	-5.90953	No
PTSD	FST	1	17	43460374	rs111825734	rs11012	43513441	0.684499	rs111825734	T	C	0.000252387	1	PLEKHM1	0	UTR3	0.233	NA	4	4	1	1	1	2.555e-07	5.154	5.70725e-09	-5.82511	No
PTSD	FST	1	17	44019107	rs111825734	rs1105569	43793388	0.957785	rs111825734	T	C	0.000109411	1	CRHR1:RP11-105N13.4	0	ncRNA_intronic	1.844	NA	5	14	1	1	1	9.239e-08	5.341	2.16354e-12	-7.02352	No
PTSD	FST	1	17	44019107	rs111825734	rs1105570	43793342	0.957785	rs111825734	G	A	0.000109456	1	CRHR1:RP11-105N13.4	0	ncRNA_intronic	7.713	NA	5	14	1	1	1	9.244e-08	-5.341	2.16354e-12	-7.02352	No
PTSD	FST	1	17	44019107	rs111825734	rs1107820	44135359	0.952478	rs111825734	C	T	9.92837e-05	1	KANSL1	0	intronic	2.681	NA	2	5	1	1	1	8.163e-08	-5.363	1.3932e-12	-7.08472	No
PTSD	FST	1	17	44019107	rs111825734	rs11079717	43835351	0.957785	rs111825734	C	T	0.000133123	1	CRHR1:RP11-105N13.4	0	ncRNA_intronic	4.034	1f	5	14	1	1	1	1.175e-07	-5.297	2.46349e-12	-7.00537	No
PTSD	FST	1	17	44019107	rs111825734	rs11079719	43840006	0.936774	rs111825734	G	T	0.000117039	1	CRHR1:RP11-105N13.4	0	ncRNA_intronic	9.06	1f	5	14	1	1	1	1.002e-07	-5.326	3.64414e-12	-6.95034	No
PTSD	FST	1	17	44019107	rs111825734	rs11079720	43840016	0.952637	rs111825734	A	G	0.000343942	1	CRHR1:RP11-105N13.4	0	ncRNA_intronic	6.475	1f	5	14	1	1	1	3.676e-07	5.085	8.16542e-12	-6.83562	No
PTSD	FST	1	17	44019107	rs111825734	rs11079721	43840107	0.957785	rs111825734	A	C	0.0001207	1	CRHR1:RP11-105N13.4	0	ncRNA_intronic	5.565	1f	5	14	1	1	1	1.039e-07	5.32	2.59719e-12	-6.99796	No
PTSD	FST	1	17	44019107	rs111825734	rs11079723	43841729	0.952478	rs111825734	C	T	0.00014249	1	CRHR1:RP11-105N13.4	0	ncRNA_intronic	2.296	1f	5	14	1	1	1	1.277e-07	-5.282	3.98231e-12	-6.93781	No
PTSD	FST	1	17	44019107	rs111825734	rs11079724	43841912	0.957785	rs111825734	T	C	0.000131039	1	CRHR1:RP11-105N13.4	0	ncRNA_intronic	4.166	1f	5	14	1	1	1	1.151e-07	5.301	3.63527e-12	-6.95069	No
PTSD	FST	1	17	44019107	rs111825734	rs11079725	43923934	0.957785	rs111825734	C	T	9.00566e-05	1	MAPT-AS1:SPPL2C	0	exonic	0.169	1f	5	15	1	1	1	7.272e-08	-5.384	1.78077e-12	-7.05066	No
PTSD	FST	1	17	44019107	rs111825734	rs11079729	44115569	0.952478	rs111825734	A	C	0.000101283	1	KANSL1	0	intronic	5.501	6	4	4	1	1	1	8.365e-08	5.359	1.24406e-12	-7.10038	No
PTSD	FST	1	17	44019107	rs111825734	rs111240522	44066874	0.952478	rs111825734	A	G	8.60937e-05	1	MAPT	0	intronic	11.8	7	4	15	1	1	1	6.851e-08	5.395	1.31208e-12	-7.09303	No
PTSD	FST	1	17	44019107	rs111825734	rs111259120	44133534	0.952478	rs111825734	T	C	0.000101625	1	KANSL1	0	intronic	3.822	7	4	5	1	1	1	8.4e-08	5.358	1.3932e-12	-7.08472	No
PTSD	FST	1	17	44019107	rs111825734	rs111273167	43740967	0.957785	rs111825734	T	C	0.000126737	1	CRHR1:RP11-105N13.4	0	ncRNA_intronic	6.087	7	5	14	1	1	1	1.103e-07	5.309	1.56072e-12	-7.06899	No
PTSD	FST	1	17	44019107	rs111825734	rs111295615	44184428	0.952478	rs111825734	C	T	9.09011e-05	1	KANSL1	0	intronic	3.867	4	2	7	1	1	1	7.365e-08	-5.382	7.28871e-13	-7.1739	No
PTSD	FST	1	17	44019107	rs111825734	rs111321973	43953170	0.957785	rs111825734	T	C	6.23416e-05	1	MAPT-AS1	0	ncRNA_intronic	0.628	7	13	14	1	1	1	4.602e-08	5.466	1.13981e-12	-7.11248	No
PTSD	FST	1	17	44019107	rs111825734	rs111324579	44082181	0.952478	rs111825734	G	A	9.47411e-05	1	MAPT	0	intronic	0.582	7	5	15	1	1	1	7.722e-08	-5.374	1.80872e-12	-7.04848	No
PTSD	FST	1	17	44019107	rs111825734	rs111327992	44126691	0.952478	rs111825734	A	G	9.66568e-05	1	KANSL1	0	intronic	0.979	6	4	4	1	1	1	7.905e-08	5.369	1.73244e-12	-7.05449	No
PTSD	FST	1	17	44019107	rs111825734	rs111364350	44168508	0.952478	rs111825734	T	C	0.000104842	1	KANSL1	0	intronic	0.612	5	4	5	1	1	1	8.737e-08	5.351	1.32404e-12	-7.09177	No
PTSD	FST	1	17	44019107	rs111825734	rs111370985	43852742	0.957785	rs111825734	C	T	0.000115556	1	CRHR1:RP11-105N13.4	0	ncRNA_intronic	5.079	5	5	14	1	1	1	9.874e-08	-5.329	6.26174e-12	-6.87357	No
PTSD	FST	1	17	44019107	rs111825734	rs111372048	44136577	0.952478	rs111825734	C	A	0.000116077	1	KANSL1	0	intronic	5.134	6	4	5	1	1	1	9.925e-08	-5.328	1.63955e-12	-7.06214	No
PTSD	FST	1	17	44019107	rs111825734	rs111374028	43846820	0.957785	rs111825734	A	G	0.00012414	1	CRHR1:RP11-105N13.4	0	ncRNA_intronic	3.475	7	5	14	1	1	1	1.075e-07	5.314	3.20387e-12	-6.96848	No
PTSD	FST	1	17	44019107	rs111825734	rs111404933	44821987	0.794961	rs111825734	GA	G	0.00358459	1	NSF	0	intronic	3.181	NA	4	5	1	0	1	5.066e-06	-4.562	9.96693e-13	-7.13097	No
PTSD	FST	1	17	44019107	rs111825734	rs111413387	44344409	0.853492	rs111825734	C	A	0.000283543	1	RP11-259G18.1	0	ncRNA_exonic	11.22	4	1	1	1	1	1	2.923e-07	-5.128	2.1075e-11	-6.69837	No
PTSD	FST	1	17	44019107	rs111825734	rs111415173	43795573	0.957785	rs111825734	T	C	0.000105113	1	CRHR1:RP11-105N13.4	0	ncRNA_intronic	0.477	6	5	14	1	1	1	8.766e-08	5.351	2.3001e-12	-7.01496	No
PTSD	FST	1	17	43460374	rs111825734	rs111423688	43538523	0.689025	rs111825734	A	G	0.000201142	1	PLEKHM1:AC091132.1	0	ncRNA_intronic	1.512	7	4	5	1	1	1	1.942e-07	5.205	3.36917e-09	-5.91251	No
PTSD	FST	1	17	44019107	rs111825734	rs111424940	44211502	0.952478	rs111825734	A	G	0.000100832	1	KANSL1	0	intronic	5.515	7	4	5	1	1	1	8.319e-08	5.36	7.31944e-13	-7.17333	No
PTSD	FST	1	17	44019107	rs111825734	rs111433752	43857989	0.952637	rs111825734	G	T	0.000244654	1	CRHR1:RP11-105N13.4	0	ncRNA_intronic	0.741	7	5	14	1	1	1	2.455e-07	-5.161	1.81425e-11	-6.72025	No
PTSD	FST	1	17	44019107	rs111825734	rs111447859	43987184	0.957785	rs111825734	C	T	4.18881e-05	1	MAPT:RP11-669E14.4	0	ncRNA_intronic	0.672	7	5	14	1	1	1	2.814e-08	-5.553	1.01375e-12	-7.12863	No
PTSD	FST	1	17	44019107	rs111825734	rs111497072	43824201	0.957785	rs111825734	A	G	0.000102957	1	CRHR1:RP11-105N13.4	0	ncRNA_intronic	0.015	6	5	14	1	1	1	8.538e-08	5.355	2.21535e-12	-7.02021	No
PTSD	FST	1	17	44019107	rs111825734	rs111511018	43794828	0.957785	rs111825734	C	T	0.000126828	1	CRHR1:RP11-105N13.4	0	ncRNA_intronic	1.572	7	5	14	1	1	1	1.104e-07	-5.309	4.12971e-12	-6.93267	No
PTSD	FST	1	17	44019107	rs111825734	rs111519055	44159672	0.952478	rs111825734	G	A	0.000105532	1	KANSL1	0	intronic	7.422	5	4	5	1	1	1	8.811e-08	-5.35	1.24615e-12	-7.10015	No
PTSD	FST	1	17	44019107	rs111825734	rs111520035	44039410	0.947457	rs111825734	G	A	7.28868e-05	1	MAPT	0	intronic	5.088	5	4	14	1	1	1	5.592e-08	-5.431	2.41546e-12	-7.00812	No
PTSD	FST	1	17	44019107	rs111825734	rs111541901	43994358	0.957785	rs111825734	T	C	5.97978e-05	1	MAPT	0	intronic	1.808	5	4	15	1	1	1	4.38e-08	5.475	1.53494e-12	-7.0713	No
PTSD	FST	1	17	44019107	rs111825734	rs111652694	44067831	0.952478	rs111825734	C	T	8.22299e-05	1	MAPT	0	intronic	5.218	7	4	15	1	1	1	6.464e-08	-5.405	1.34246e-12	-7.08986	No
PTSD	FST	1	17	44019107	rs111825734	rs111664122	43857990	0.952637	rs111825734	C	T	0.000257622	1	CRHR1:RP11-105N13.4	0	ncRNA_intronic	3.82	7	5	14	1	1	1	2.625e-07	-5.149	1.88387e-11	-6.71475	No
PTSD	FST	1	17	44019107	rs111825734	rs111676341	44183403	0.952478	rs111825734	G	A	9.83363e-05	1	KANSL1	0	intronic	5.829	5	4	5	1	1	1	8.069e-08	-5.366	8.06187e-13	-7.1601	No
PTSD	FST	1	17	44019107	rs111825734	rs111678697	44197032	0.952478	rs111825734	C	T	9.61587e-05	1	KANSL1	0	intronic	0.212	5	3	5	1	1	1	7.857e-08	-5.37	7.91933e-13	-7.16255	No
PTSD	FST	1	17	44019107	rs111825734	rs111689007	43981103	0.957785	rs111825734	A	C	4.18624e-05	1	MAPT	0	intronic	0.976	7	5	14	1	0	1	2.812e-08	5.553	1.32523e-12	-7.09165	No
PTSD	FST	1	17	44019107	rs111825734	rs111724389	44209364	0.952478	rs111825734	A	G	9.85085e-05	1	KANSL1	0	intronic	0.445	5	4	5	1	1	1	8.086e-08	5.365	7.31944e-13	-7.17333	No
PTSD	FST	1	17	44019107	rs111825734	rs1117253	44149297	0.952478	rs111825734	C	A	0.000103606	1	KANSL1	0	intronic	0.753	1f	4	5	1	1	1	8.606e-08	-5.354	1.24406e-12	-7.10038	No
PTSD	FST	1	17	44019107	rs111825734	rs111735741	43856372	0.952637	rs111825734	A	G	7.23519e-05	1	CRHR1:RP11-105N13.4	0	ncRNA_intronic	5.121	5	5	14	1	0	1	5.537e-08	5.433	9.12581e-12	-6.81966	No
PTSD	FST	1	17	44019107	rs111825734	rs111739681	43898459	0.957785	rs111825734	T	C	0.000101839	1	CRHR1	0	intronic	10.35	5	5	15	1	1	1	8.422e-08	5.358	2.21906e-12	-7.01997	No
PTSD	FST	1	17	44019107	rs111825734	rs111750615	44156132	0.952478	rs111825734	TTTA	T	9.12021e-05	1	KANSL1	0	intronic	0.718	NA	2	5	1	1	1	7.395e-08	-5.381	2.49355e-12	-7.00367	No
PTSD	FST	1	17	44019107	rs111825734	rs111751251	44042951	0.942203	rs111825734	T	C	0.000155855	1	MAPT	0	intronic	1.697	7	4	14	1	1	1	1.421e-07	5.262	1.85358e-11	-6.71712	No
PTSD	FST	1	17	44019107	rs111825734	rs111825734	44019107	1	rs111825734	G	T	9.98803e-06	1	MAPT	0	intronic	5.34	NA	5	14	1	0	1	5.023e-09	-5.846	2.84696e-12	-6.98507	No
PTSD	FST	1	17	44019107	rs111825734	rs111853996	44130878	0.952478	rs111825734	G	A	0.00010211	1	KANSL1	0	intronic	2.774	6	4	5	1	1	1	8.45e-08	-5.357	1.49732e-12	-7.07474	No
PTSD	FST	1	17	44019107	rs111825734	rs111854089	44344541	0.752003	rs111825734	A	C	0.00175764	1	RP11-259G18.1	0	ncRNA_exonic	8.849	2b	1	1	1	0	1	2.337e-06	4.722	1.22097e-09	-6.07746	No
PTSD	FST	1	17	44019107	rs111825734	rs111878933	43856341	0.952637	rs111825734	T	C	7.23225e-05	1	CRHR1:RP11-105N13.4	0	ncRNA_intronic	0.032	NA	5	14	1	0	1	5.534e-08	5.433	9.12581e-12	-6.81966	No
PTSD	FST	1	17	44019107	rs111825734	rs111913701	44159631	0.952478	rs111825734	G	T	0.000105485	1	KANSL1	0	intronic	3.243	7	4	5	1	1	1	8.806e-08	-5.35	1.24615e-12	-7.10015	No
PTSD	FST	1	17	44019107	rs111825734	rs111920741	44333412	0.926019	rs111825734	A	G	0.000224905	1	RP11-259G18.3	3504	intergenic	8.672	6	5	15	1	1	1	2.217e-07	5.18	2.62619e-12	-6.99641	No
PTSD	FST	1	17	44019107	rs111825734	rs111952388	44181454	0.952478	rs111825734	T	C	9.88819e-05	1	KANSL1	0	intronic	1.9	6	5	5	1	1	1	8.123e-08	5.364	1.28295e-12	-7.09614	No
PTSD	FST	1	17	44019107	rs111825734	rs111957446	44179723	0.952478	rs111825734	C	T	0.000102496	1	KANSL1	0	intronic	3.379	7	2	5	1	1	1	8.49e-08	-5.356	1.54977e-12	-7.06996	No
PTSD	FST	1	17	43460374	rs111825734	rs111960572	43563349	0.65429	rs111825734	A	G	0.000568101	1	PLEKHM1	0	intronic	1.125	6	5	5	1	1	1	3.56e-07	5.091	1.75259e-06	-4.78004	No
PTSD	FST	1	17	44019107	rs111825734	rs111970616	44169581	0.952478	rs111825734	C	T	0.000117842	1	KANSL1	0	intronic	1.18	6	4	5	1	1	1	1.01e-07	-5.325	1.32404e-12	-7.09177	No
PTSD	FST	1	17	44019107	rs111825734	rs111976319	44095335	0.952478	rs111825734	A	C	9.40497e-05	1	MAPT	0	intronic	2.242	7	5	15	1	1	1	7.657e-08	5.375	1.24406e-12	-7.10038	No
PTSD	FST	1	17	44019107	rs111825734	rs111985258	43795859	0.957785	rs111825734	G	A	0.000110345	1	CRHR1:RP11-105N13.4	0	ncRNA_intronic	2.523	7	5	14	1	1	1	9.345e-08	-5.339	2.7381e-12	-6.99055	No
PTSD	FST	1	17	44019107	rs111825734	rs112003140	43980998	0.957785	rs111825734	A	G	4.33946e-05	1	MAPT	0	intronic	0.013	7	5	14	1	1	1	2.934e-08	5.545	1.42157e-12	-7.08193	No
PTSD	FST	1	17	44019107	rs111825734	rs112003311	44042939	0.942203	rs111825734	A	G	0.000184428	1	MAPT	0	intronic	2.082	7	4	14	1	1	1	1.744e-07	5.225	2.46168e-11	-6.67563	No
PTSD	FST	1	17	44019107	rs111825734	rs112010353	43666492	0.93692	rs111825734	T	C	0.00011573	1	DND1P1	2196	intergenic	5.713	7	5	15	1	1	1	9.891e-08	5.329	7.11598e-13	-7.17719	No
PTSD	FST	1	17	44019107	rs111825734	rs112058117	44041562	0.952478	rs111825734	T	G	8.33006e-05	1	MAPT	0	intronic	1.078	2b	4	14	1	0	1	6.569e-08	5.403	4.54787e-12	-6.91902	No
PTSD	FST	1	17	44019107	rs111825734	rs112074397	44131022	0.952478	rs111825734	C	T	0.000102062	1	KANSL1	0	intronic	3.68	6	4	5	1	1	1	8.445e-08	-5.357	1.49732e-12	-7.07474	No
PTSD	FST	1	17	44019107	rs111825734	rs112082260	44355303	0.920506	rs111825734	C	T	0.000361256	1	ARL17B	0	intronic	5.293	5	5	15	1	1	1	3.892e-07	-5.074	4.45585e-12	-6.92191	No
PTSD	FST	1	17	44019107	rs111825734	rs112102887	44179749	0.952478	rs111825734	A	G	9.92035e-05	1	KANSL1	0	intronic	3.106	6	2	5	1	1	1	8.155e-08	5.364	8.01986e-13	-7.16082	No
PTSD	FST	1	17	44019107	rs111825734	rs112116311	43989898	0.957785	rs111825734	G	T	5.42625e-05	1	MAPT	0	intronic	2.302	5	4	9	1	1	1	3.864e-08	-5.497	1.11177e-12	-7.11591	No
PTSD	FST	1	17	44019107	rs111825734	rs112123127	43785098	0.942439	rs111825734	T	C	7.82585e-05	1	CRHR1:RP11-105N13.4	0	ncRNA_intronic	0.578	6	5	14	1	1	1	6.089e-08	5.416	8.70529e-12	-6.82643	No
PTSD	FST	1	17	44019107	rs111825734	rs112137135	43900817	0.957785	rs111825734	G	A	9.3277e-05	1	CRHR1	0	intronic	7.258	4	5	15	1	1	0	7.585e-08	-5.377	2.19181e-12	-7.0217	No
PTSD	FST	1	17	44019107	rs111825734	rs112155389	43758078	0.957785	rs111825734	A	G	0.000125261	1	CRHR1:RP11-105N13.4	0	ncRNA_intronic	1.646	7	5	14	1	1	1	1.087e-07	5.312	1.6541e-12	-7.06091	No
PTSD	FST	1	17	44019107	rs111825734	rs112166495	44005361	0.952699	rs111825734	A	G	8.63261e-05	1	MAPT	0	intronic	0.513	5	5	9	1	0	1	6.875e-08	5.394	8.59517e-12	-6.82826	No
PTSD	FST	1	17	44019107	rs111825734	rs112169475	43760192	0.957785	rs111825734	G	A	0.000128551	1	CRHR1:RP11-105N13.4	0	ncRNA_intronic	3.703	7	5	14	1	1	1	1.123e-07	-5.306	1.6342e-12	-7.06259	No
PTSD	FST	1	17	44019107	rs111825734	rs112197756	44154105	0.952478	rs111825734	G	A	8.883e-05	1	KANSL1	0	intronic	4.875	6	4	5	1	1	1	7.139e-08	-5.388	1.24406e-12	-7.10038	No
PTSD	FST	1	17	44019107	rs111825734	rs112206871	44041817	0.952478	rs111825734	G	A	6.12007e-05	1	MAPT	0	intronic	0.07	6	4	14	1	1	1	4.506e-08	-5.47	1.35589e-12	-7.08849	No
PTSD	FST	1	17	44019107	rs111825734	rs1122380	44206079	0.952478	rs111825734	T	C	9.76339e-05	1	KANSL1	0	intronic	3.129	NA	2	7	1	1	1	8e-08	5.367	8.0482e-13	-7.16033	No
PTSD	FST	1	17	44019107	rs111825734	rs1122381	44205839	0.952478	rs111825734	G	A	9.56889e-05	1	KANSL1	0	intronic	4.494	NA	2	5	1	1	1	7.812e-08	-5.371	6.29449e-13	-7.19395	No
PTSD	FST	1	17	43460374	rs111825734	rs112257723	43531926	0.689025	rs111825734	T	C	0.000120895	1	PLEKHM1:AC091132.1	0	ncRNA_intronic	1.147	5	4	5	1	0	1	1.041e-07	5.319	3.46359e-09	-5.90797	No
PTSD	FST	1	17	44019107	rs111825734	rs112275277	43981958	0.957785	rs111825734	T	C	5.37568e-05	1	MAPT	0	intronic	1.534	6	5	14	1	1	1	3.82e-08	5.499	1.21402e-12	-7.10376	No
PTSD	FST	1	17	43460374	rs111825734	rs112275793	43563304	0.65429	rs111825734	C	A	0.000445458	1	PLEKHM1	0	intronic	1.638	6	5	5	1	1	1	1.927e-07	-5.206	1.36531e-06	-4.83001	No
PTSD	FST	1	17	44019107	rs111825734	rs112310745	44082432	0.952478	rs111825734	A	G	9.94938e-05	1	MAPT	0	intronic	4.545	7	5	15	1	1	1	8.184e-08	5.363	6.53996e-12	-6.86736	No
PTSD	FST	1	17	44019107	rs111825734	rs112327620	43669491	0.896651	rs111825734	G	A	0.000178987	1	DND1P1	5195	intergenic	1.057	5	5	15	1	0	1	1.684e-07	-5.231	3.34901e-11	-6.63035	No
PTSD	FST	1	17	44019107	rs111825734	rs112333322	44126673	0.952478	rs111825734	G	A	0.000116178	1	KANSL1	0	intronic	3.771	6	4	4	1	1	1	9.935e-08	-5.328	6.36626e-13	-7.1924	No
PTSD	FST	1	17	44019107	rs111825734	rs112385572	44066172	0.952478	rs111825734	G	A	8.62874e-05	1	MAPT	0	intronic	7.407	5	4	15	1	1	1	6.871e-08	-5.395	1.34246e-12	-7.08986	No
PTSD	FST	1	17	44019107	rs111825734	rs112415880	44042868	0.952478	rs111825734	A	G	7.84111e-05	1	MAPT	0	intronic	0.169	6	4	14	1	1	1	6.103e-08	5.416	1.30032e-12	-7.09427	No
PTSD	FST	1	17	44019107	rs111825734	rs112431991	43758885	0.957785	rs111825734	G	A	0.000136669	1	CRHR1:RP11-105N13.4	0	ncRNA_intronic	1.009	5	5	14	1	1	1	1.217e-07	-5.291	3.93342e-12	-6.93956	No
PTSD	FST	1	17	44019107	rs111825734	rs112439933	44005226	0.952699	rs111825734	C	A	9.29637e-05	1	MAPT	0	intronic	3.782	7	5	9	1	1	1	7.556e-08	-5.377	7.38651e-13	-7.17209	No
PTSD	FST	1	17	44019107	rs111825734	rs112454267	44005329	0.952699	rs111825734	A	G	8.88207e-05	1	MAPT	0	intronic	0.706	5	5	9	1	1	1	7.138e-08	5.388	1.10179e-12	-7.11715	No
PTSD	FST	1	17	44019107	rs111825734	rs112480703	44189799	0.942203	rs111825734	C	T	0.000141012	1	KANSL1	0	intronic	3.862	7	5	5	1	1	1	1.262e-07	-5.284	3.46142e-12	-6.95759	No
PTSD	FST	1	17	44019107	rs111825734	rs112493812	44314179	0.947208	rs111825734	A	G	0.000168964	1	RP11-259G18.2	6792	intergenic	3.929	7	5	15	1	1	1	1.578e-07	5.243	3.97082e-12	-6.93822	No
PTSD	FST	1	17	44019107	rs111825734	rs112534607	44344376	0.850447	rs111825734	A	G	0.000272706	1	RP11-259G18.1	26	upstream	6.929	4	1	1	1	0	1	2.795e-07	5.137	2.80396e-11	-6.65652	No
PTSD	FST	1	17	43460374	rs111825734	rs112538459	43527323	0.689025	rs111825734	T	C	0.000234616	1	PLEKHM1	0	intronic	1.698	6	4	5	1	1	1	2.331e-07	5.171	3.26174e-09	-5.91785	No
PTSD	FST	1	17	44019107	rs111825734	rs112556326	43575946	0.947208	rs111825734	T	G	0.000204546	1	LRRC37A4P	2738	intergenic	0.328	6	5	15	1	1	1	1.985e-07	5.201	2.23467e-12	-7.019	No
PTSD	FST	1	17	44019107	rs111825734	rs112570965	43801092	0.957785	rs111825734	C	T	9.93237e-05	1	CRHR1:RP11-105N13.4	0	ncRNA_intronic	11.18	5	9	14	1	1	1	8.167e-08	-5.363	2.37403e-12	-7.01053	No
PTSD	FST	1	17	44019107	rs111825734	rs112572874	44072984	0.952478	rs111825734	G	A	7.39031e-05	1	MAPT	0	intronic	5.348	5	4	15	1	1	1	5.698e-08	-5.428	1.84189e-12	-7.04596	No
PTSD	FST	1	17	44019107	rs111825734	rs112578465	44125066	0.952478	rs111825734	T	C	0.000104457	1	KANSL1	0	intronic	1.101	7	4	4	1	1	1	8.696e-08	5.352	1.36073e-12	-7.08799	No
PTSD	FST	1	17	44019107	rs111825734	rs112583797	43918418	0.957785	rs111825734	G	A	9.00566e-05	1	MAPT-AS1	2598	intergenic	1.863	7	5	15	1	1	1	7.272e-08	-5.384	1.98986e-12	-7.0352	No
PTSD	FST	1	17	44019107	rs111825734	rs112596352	44170238	0.952478	rs111825734	A	G	9.78279e-05	1	KANSL1	0	intronic	4.51	6	4	5	1	1	1	8.019e-08	5.367	9.74668e-13	-7.13404	No
PTSD	FST	1	17	44019107	rs111825734	rs112597362	44152736	0.952478	rs111825734	GCT	G	0.000105662	1	KANSL1	0	intronic	0.9	NA	4	5	1	1	1	8.825e-08	-5.349	1.24406e-12	-7.10038	No
PTSD	FST	1	17	44019107	rs111825734	rs112637166	43751101	0.957785	rs111825734	G	A	0.000134234	1	CRHR1:RP11-105N13.4	0	ncRNA_intronic	3.012	7	5	14	1	1	1	1.188e-07	-5.295	1.98123e-12	-7.0358	No
PTSD	FST	1	17	44019107	rs111825734	rs112647192	43994623	0.957785	rs111825734	A	G	5.68266e-05	1	MAPT	0	intronic	0.013	4	4	14	1	1	1	4.095e-08	5.487	1.12559e-12	-7.11421	No
PTSD	FST	1	17	44019107	rs111825734	rs112665297	44348634	0.747337	rs111825734	C	T	0.000946384	1	RP11-259G18.1	2573	intergenic	5.272	6	5	15	1	0	1	1.182e-06	-4.859	4.09598e-11	-6.60057	No
PTSD	FST	1	17	44019107	rs111825734	rs112746008	44126650	0.952478	rs111825734	T	C	8.38747e-05	1	KANSL1	0	intronic	3.821	6	4	4	1	1	1	6.626e-08	5.401	1.49732e-12	-7.07474	No
PTSD	FST	1	17	44019107	rs111825734	rs112813897	44196799	0.952478	rs111825734	A	G	9.61274e-05	1	KANSL1	0	intronic	2.294	7	5	5	1	1	1	7.854e-08	5.37	7.76258e-13	-7.16528	No
PTSD	FST	1	17	44019107	rs111825734	rs112836774	44084002	0.931406	rs111825734	C	T	0.000141408	1	MAPT	0	intronic	3.584	7	5	15	1	1	1	1.266e-07	-5.284	1.33425e-12	-7.09072	No
PTSD	FST	1	17	44019107	rs111825734	rs112893440	44179969	0.952478	rs111825734	A	G	9.91433e-05	1	KANSL1	0	intronic	3.8	5	2	5	1	1	1	8.149e-08	5.364	8.01986e-13	-7.16082	No
PTSD	FST	1	17	44019107	rs111825734	rs112915466	43958744	0.957785	rs111825734	G	A	6.81354e-05	1	MAPT-AS1	0	ncRNA_intronic	3.013	6	9	14	1	1	1	5.122e-08	-5.447	2.16838e-12	-7.0232	No
PTSD	FST	1	17	44019107	rs111825734	rs112950348	44033188	0.957785	rs111825734	A	G	0.000104212	1	MAPT	0	intronic	3.268	7	5	14	1	1	1	8.67e-08	5.353	1.6873e-12	-7.05815	No
PTSD	FST	1	17	44019107	rs111825734	rs112972619	43776425	0.911236	rs111825734	T	C	7.97584e-05	1	CRHR1:RP11-105N13.4	0	ncRNA_intronic	0.176	6	9	14	1	0	1	6.228e-08	5.412	4.82017e-12	-6.91078	No
PTSD	FST	1	17	44019107	rs111825734	rs112995313	43795768	0.957785	rs111825734	C	T	8.49787e-05	1	CRHR1:RP11-105N13.4	0	ncRNA_intronic	8.762	6	5	14	1	1	1	6.737e-08	-5.398	2.3001e-12	-7.01496	No
PTSD	FST	1	17	43460374	rs111825734	rs112995489	43563305	0.65429	rs111825734	G	T	0.000445096	1	PLEKHM1	0	intronic	1.801	6	5	5	1	1	1	1.829e-07	-5.216	1.3642e-06	-4.83016	No
PTSD	FST	1	17	44019107	rs111825734	rs112997627	43695263	0.827821	rs111825734	G	T	0.000241713	1	CRHR1-IT1	2430	intergenic	4.231	6	14	15	1	1	1	2.418e-07	-5.164	1.58358e-13	-7.37995	No
PTSD	FST	1	17	44019107	rs111825734	rs113056783	44348616	0.752003	rs111825734	T	C	0.00165274	1	RP11-259G18.1	2555	intergenic	0.159	7	5	15	1	0	1	2.185e-06	4.735	4.50374e-10	-6.23549	No
PTSD	FST	1	17	44019107	rs111825734	rs113089855	44256811	0.952478	rs111825734	AACAAG	A	9.42737e-05	1	KANSL1	0	intronic	5.122	NA	2	7	1	1	1	7.678e-08	-5.375	2.30655e-12	-7.01457	No
PTSD	FST	1	17	44019107	rs111825734	rs113093579	43934116	0.957785	rs111825734	G	T	6.09961e-05	1	MAPT-AS1	0	ncRNA_intronic	11.31	7	5	14	1	1	1	4.489e-08	-5.47	1.64095e-12	-7.06203	No
PTSD	FST	1	17	44019107	rs111825734	rs113120855	44203520	0.947457	rs111825734	T	C	0.000130951	1	KANSL1	0	intronic	7.24	5	4	5	1	1	1	1.15e-07	5.301	9.51559e-13	-7.13734	No
PTSD	FST	1	17	44019107	rs111825734	rs113134013	44066995	0.952478	rs111825734	T	C	8.57728e-05	1	MAPT	0	intronic	0.049	7	4	15	1	1	1	6.818e-08	5.396	1.34246e-12	-7.08986	No
PTSD	FST	1	17	44019107	rs111825734	rs113138968	44314261	0.947324	rs111825734	T	C	0.000161786	1	RP11-259G18.2	6710	intergenic	3.564	7	5	15	1	1	1	1.49e-07	5.254	2.33698e-12	-7.01274	No
PTSD	FST	1	17	44019107	rs111825734	rs113155081	43752078	0.957785	rs111825734	AC	A	0.000106124	1	CRHR1:RP11-105N13.4	0	ncRNA_intronic	0.816	NA	5	14	1	1	1	8.875e-08	-5.348	2.09133e-12	-7.02825	No
PTSD	FST	1	17	44019107	rs111825734	rs113161176	43974354	0.957785	rs111825734	A	G	6.92751e-05	1	MAPT	0	intronic	9.152	4	1	13	1	1	1	5.231e-08	5.443	8.42627e-13	-7.15404	No
PTSD	FST	1	17	44019107	rs111825734	rs113173628	43794899	0.957785	rs111825734	T	C	0.000101351	1	CRHR1:RP11-105N13.4	0	ncRNA_intronic	2.353	6	5	14	1	0	1	8.372e-08	5.359	1.57183e-11	-6.74111	No
PTSD	FST	1	17	44019107	rs111825734	rs113178301	44339354	0.795503	rs111825734	C	T	0.00152252	1	RP11-259G18.3	1381	intergenic	0.239	5	5	5	1	0	1	2.01e-06	-4.752	1.03956e-09	-6.10322	No
PTSD	FST	1	17	44019107	rs111825734	rs113242154	44053307	0.952478	rs111825734	TAG	T	0.00012348	1	MAPT	0	UTR5	10.39	NA	4	15	1	1	1	1.068e-07	-5.315	1.46172e-11	-6.75165	No
PTSD	FST	1	17	44019107	rs111825734	rs113277432	44033169	0.957785	rs111825734	C	T	0.000102631	1	MAPT	0	intronic	3.744	6	5	14	1	1	1	8.504e-08	-5.356	1.22406e-12	-7.10264	No
PTSD	FST	1	17	44019107	rs111825734	rs113313477	44005186	0.952699	rs111825734	A	G	9.29095e-05	1	MAPT	0	intronic	7.754	7	5	9	1	1	1	7.551e-08	5.378	7.12666e-13	-7.17699	No
PTSD	FST	1	17	44019107	rs111825734	rs113313727	44338594	0.864454	rs111825734	A	G	0.000300258	1	RP11-259G18.3	621	upstream	3.32	6	5	5	1	0	1	3.132e-07	5.115	1.08481e-11	-6.79477	No
PTSD	FST	1	17	44019107	rs111825734	rs113316734	44084157	0.952478	rs111825734	C	T	8.80152e-05	1	MAPT	0	intronic	0.131	7	5	15	1	1	1	7.052e-08	-5.39	1.03873e-12	-7.12528	No
PTSD	FST	1	17	44019107	rs111825734	rs113327263	43965063	0.957785	rs111825734	C	T	5.95552e-05	1	MAPT-AS1	0	ncRNA_intronic	0.944	7	14	14	1	1	1	4.356e-08	-5.476	1.16209e-12	-7.1098	No
PTSD	FST	1	17	44019107	rs111825734	rs113343439	44314217	0.947324	rs111825734	G	A	0.000152102	1	RP11-259G18.2	6754	intergenic	5.929	7	5	15	1	1	1	1.379e-07	-5.268	2.53618e-12	-7.00129	No
PTSD	FST	1	17	44019107	rs111825734	rs113347741	43973408	0.957785	rs111825734	T	C	5.69558e-05	1	MAPT	0	intronic	10.18	4	1	11	1	1	1	4.107e-08	5.486	1.16209e-12	-7.1098	No
PTSD	FST	1	17	44019107	rs111825734	rs113395365	44025650	0.957785	rs111825734	C	T	5.60652e-05	1	MAPT	0	intronic	4.146	5	5	14	1	1	1	4.025e-08	-5.49	1.10196e-12	-7.11714	No
PTSD	FST	1	17	44019107	rs111825734	rs113414067	43955093	0.957785	rs111825734	C	T	6.16075e-05	1	MAPT-AS1	0	ncRNA_intronic	3.434	5	9	14	1	1	1	4.54e-08	-5.468	1.14148e-12	-7.11228	No
PTSD	FST	1	17	44019107	rs111825734	rs113434679	44126765	0.78045	rs111825734	A	C	0.0475241	1	KANSL1	0	intronic	2.31	6	4	4	1	1	1	8.44e-05	3.932	7.85762e-12	-6.84112	No
PTSD	FST	1	17	44019107	rs111825734	rs113486004	43751427	0.957785	rs111825734	C	T	0.000134064	1	CRHR1:RP11-105N13.4	0	ncRNA_intronic	1.991	7	5	14	1	1	1	1.186e-07	-5.296	1.80396e-12	-7.04886	No
PTSD	FST	1	17	44019107	rs111825734	rs113520245	44033132	0.957785	rs111825734	T	C	0.000101897	1	MAPT	0	intronic	5.11	6	5	14	1	1	1	8.428e-08	5.358	8.3061e-13	-7.15601	No
PTSD	FST	1	17	44019107	rs111825734	rs113537106	44016462	0.957785	rs111825734	G	A	5.65019e-05	1	MAPT	0	intronic	2.502	6	5	14	1	1	1	4.065e-08	-5.488	1.13201e-12	-7.11343	No
PTSD	FST	1	17	44019107	rs111825734	rs113562005	44818954	0.804283	rs111825734	CA	C	0.00122193	1	NSF	0	intronic	13.62	NA	4	5	1	0	1	1.574e-06	4.802	6.688e-14	-7.49386	No
PTSD	FST	1	17	43460374	rs111825734	rs113575082	43524526	0.689025	rs111825734	T	C	0.000219591	1	PLEKHM1	0	intronic	6.179	5	4	5	1	1	1	2.157e-07	5.185	3.34902e-09	-5.9135	No
PTSD	FST	1	17	44019107	rs111825734	rs113589236	43981795	0.957785	rs111825734	A	G	4.47816e-05	1	MAPT	0	intronic	0.067	7	5	14	1	0	1	3.049e-08	5.539	1.21402e-12	-7.10376	No
PTSD	FST	1	17	44019107	rs111825734	rs113638513	44204749	0.952478	rs111825734	G	A	0.00011844	1	KANSL1	0	intronic	5.282	5	4	5	1	1	1	1.016e-07	-5.324	7.45198e-13	-7.17088	No
PTSD	FST	1	17	44019107	rs111825734	rs113661667	43791610	0.957785	rs111825734	C	T	0.000110073	1	CRHR1:RP11-105N13.4	0	ncRNA_intronic	5.133	6	5	14	1	1	1	9.314e-08	-5.34	2.20552e-12	-7.02083	No
PTSD	FST	1	17	44019107	rs111825734	rs113677423	44355750	0.915368	rs111825734	T	C	0.000177037	1	ARL17B	0	intronic	4.068	6	5	15	1	0	1	1.663e-07	5.233	2.5491e-11	-6.67051	No
PTSD	FST	1	17	44019107	rs111825734	rs113728380	43760199	0.957785	rs111825734	T	C	0.000121282	1	CRHR1:RP11-105N13.4	0	ncRNA_intronic	2.131	6	5	14	1	1	1	1.045e-07	5.319	1.64433e-12	-7.06174	No
PTSD	FST	1	17	44019107	rs111825734	rs113756354	44013483	0.957785	rs111825734	G	A	5.92091e-05	1	MAPT	0	intronic	0.837	2b	1	14	1	1	1	4.322e-08	-5.477	6.61907e-12	-6.86565	No
PTSD	FST	1	17	44019107	rs111825734	rs113762994	43847095	0.957785	rs111825734	T	C	0.000127285	1	CRHR1:RP11-105N13.4	0	ncRNA_intronic	1.835	7	5	14	1	1	1	1.109e-07	5.308	2.02866e-12	-7.0325	No
PTSD	FST	1	17	44019107	rs111825734	rs113788190	44161302	0.952478	rs111825734	G	A	0.000105355	1	KANSL1	0	intronic	3.903	6	4	5	1	1	1	8.792e-08	-5.35	1.24615e-12	-7.10015	No
PTSD	FST	1	17	44019107	rs111825734	rs113793114	44037079	0.957785	rs111825734	A	G	6.30194e-05	1	MAPT	0	intronic	0.685	7	5	14	1	1	1	4.66e-08	5.464	2.2064e-12	-7.02078	No
PTSD	FST	1	17	44019107	rs111825734	rs113830390	44344552	0.745204	rs111825734	T	C	0.000907899	1	RP11-259G18.1	0	ncRNA_exonic	10.91	4	1	1	1	0	1	1.124e-06	4.869	2.07801e-10	-6.35547	No
PTSD	FST	1	17	44019107	rs111825734	rs113834264	43979622	0.957785	rs111825734	A	G	5.73838e-05	1	MAPT	0	intronic	1.134	7	5	14	1	1	1	4.147e-08	5.484	1.21402e-12	-7.10376	No
PTSD	FST	1	17	44019107	rs111825734	rs113856644	43932277	0.957785	rs111825734	A	G	7.61858e-05	1	MAPT-AS1	0	ncRNA_intronic	4.078	7	5	14	1	1	1	5.902e-08	5.422	1.61556e-12	-7.06419	No
PTSD	FST	1	17	44019107	rs111825734	rs113857334	44044940	0.952478	rs111825734	C	T	8.23428e-05	1	MAPT	0	intronic	1.151	5	2	15	1	1	1	6.475e-08	-5.405	1.30032e-12	-7.09427	No
PTSD	FST	1	17	44019107	rs111825734	rs113871181	43852733	0.957785	rs111825734	A	G	0.000112208	1	CRHR1:RP11-105N13.4	0	ncRNA_intronic	1.826	5	5	14	1	1	1	9.552e-08	5.335	4.24992e-12	-6.92861	No
PTSD	FST	1	17	44019107	rs111825734	rs113909426	44196822	0.952478	rs111825734	A	G	9.6117e-05	1	KANSL1	0	intronic	0.594	6	5	5	1	1	1	7.853e-08	5.37	6.67711e-13	-7.18589	No
PTSD	FST	1	17	44019107	rs111825734	rs113934115	43847039	0.957785	rs111825734	T	C	0.000115965	1	CRHR1:RP11-105N13.4	0	ncRNA_intronic	2.416	7	5	14	1	1	1	9.914e-08	5.328	3.20387e-12	-6.96848	No
PTSD	FST	1	17	44019107	rs111825734	rs113952577	44010661	0.957785	rs111825734	G	A	5.47964e-05	1	MAPT	0	intronic	3.527	7	1	14	1	1	1	3.911e-08	-5.495	1.4003e-12	-7.08402	No
PTSD	FST	1	17	44019107	rs111825734	rs113955100	44161522	0.952478	rs111825734	C	A	8.89323e-05	1	KANSL1	0	intronic	3.939	6	4	5	1	0	1	7.15e-08	-5.387	1.24615e-12	-7.10015	No
PTSD	FST	1	17	44019107	rs111825734	rs113991678	43795634	0.952637	rs111825734	T	C	8.5323e-05	1	CRHR1:RP11-105N13.4	0	ncRNA_intronic	0.281	7	5	14	1	0	1	6.772e-08	5.397	2.3001e-12	-7.01496	No
PTSD	FST	1	17	44019107	rs111825734	rs11575895	43971785	0.957785	rs111825734	G	A	5.60652e-05	1	MAPT-AS1:MAPT	0	ncRNA_intronic	16.48	2a	1	1	1	1	1	4.025e-08	-5.49	1.16209e-12	-7.1098	No
PTSD	FST	1	17	44019107	rs111825734	rs11575896	43972142	0.957785	rs111825734	A	G	5.60323e-05	1	MAPT-AS1:MAPT	0	ncRNA_exonic	11.69	4	1	1	1	1	1	4.022e-08	5.49	1.16209e-12	-7.1098	No
PTSD	FST	1	17	44019107	rs111825734	rs117365970	43893259	0.957785	rs111825734	A	G	8.46623e-05	1	CRHR1:RP11-105N13.4	0	ncRNA_intronic	3.226	3a	5	14	1	1	1	6.705e-08	5.399	1.99894e-12	-7.03455	No
PTSD	FST	1	17	44019107	rs111825734	rs117368197	43715924	0.957785	rs111825734	G	A	8.67116e-05	1	CRHR1-IT1:CRHR1:RP11-105N13.4	0	ncRNA_intronic	8.738	6	4	5	1	0	1	6.915e-08	-5.393	1.56072e-12	-7.06899	No
PTSD	FST	1	17	44019107	rs111825734	rs117629202	44344596	0.755802	rs111825734	A	C	0.00175831	1	RP11-259G18.1	0	ncRNA_exonic	9.691	4	1	1	1	0	1	2.338e-06	4.722	7.02425e-10	-6.16554	No
PTSD	FST	1	17	44019107	rs111825734	rs117646503	43893260	0.957785	rs111825734	C	T	9.33093e-05	1	CRHR1:RP11-105N13.4	0	ncRNA_intronic	5.739	3a	5	14	1	1	1	7.588e-08	-5.377	2.03832e-12	-7.03184	No
PTSD	FST	1	17	44019107	rs111825734	rs117995241	44344595	0.755802	rs111825734	T	G	0.00169569	1	RP11-259G18.1	0	ncRNA_exonic	9.477	4	1	1	1	0	1	2.246e-06	4.73	6.99839e-10	-6.16613	No
PTSD	FST	1	17	44019107	rs111825734	rs118087478	44051589	0.952478	rs111825734	G	T	0.000242273	1	MAPT	0	UTR5	5.936	4	2	15	1	1	1	2.425e-07	-5.163	6.81515e-13	-7.18309	No
PTSD	FST	1	17	44019107	rs111825734	rs12149995	44092801	0.952478	rs111825734	A	G	9.67499e-05	1	MAPT	0	intronic	8.566	6	5	15	1	1	1	7.914e-08	5.369	1.13208e-12	-7.11341	No
PTSD	FST	1	17	44019107	rs111825734	rs12150064	44128407	0.952478	rs111825734	A	C	0.000102525	1	KANSL1	0	intronic	1.908	1f	4	4	1	1	1	8.493e-08	5.356	1.49732e-12	-7.07474	No
PTSD	FST	1	17	44019107	rs111825734	rs12150090	44115886	0.952478	rs111825734	T	C	9.94538e-05	1	KANSL1	0	intronic	6.176	1f	4	4	1	1	1	8.18e-08	5.363	1.24406e-12	-7.10038	No
PTSD	FST	1	17	44019107	rs111825734	rs12150091	43776242	0.957785	rs111825734	G	A	0.000126553	1	CRHR1:RP11-105N13.4	0	ncRNA_intronic	0.074	7	9	14	1	1	1	1.101e-07	-5.309	1.65016e-12	-7.06124	No
PTSD	FST	1	17	44019107	rs111825734	rs12150104	44015929	0.957785	rs111825734	A	G	5.49429e-05	1	MAPT	0	intronic	4.376	1f	5	14	1	1	1	3.924e-08	5.494	1.13201e-12	-7.11343	No
PTSD	FST	1	17	44019107	rs111825734	rs12150111	44013938	0.957785	rs111825734	G	A	5.75221e-05	1	MAPT	0	intronic	0.54	1f	2	14	1	1	1	4.16e-08	-5.484	1.18262e-12	-7.10738	No
PTSD	FST	1	17	44019107	rs111825734	rs12150125	43986432	0.957785	rs111825734	A	G	4.89557e-05	1	MAPT:RP11-669E14.4	0	ncRNA_intronic	3.538	5	2	14	1	1	1	3.423e-08	5.518	1.51125e-12	-7.07345	No
PTSD	FST	1	17	44019107	rs111825734	rs12150127	44141732	0.952478	rs111825734	A	G	9.87811e-05	1	KANSL1	0	intronic	0.806	5	4	5	1	1	1	8.113e-08	5.365	1.3932e-12	-7.08472	No
PTSD	FST	1	17	44019107	rs111825734	rs12150141	43775145	0.957785	rs111825734	A	G	0.00012637	1	CRHR1:RP11-105N13.4	0	ncRNA_intronic	5.02	6	9	14	1	1	1	1.099e-07	5.309	1.38758e-12	-7.08528	No
PTSD	FST	1	17	44019107	rs111825734	rs12150162	44114218	0.952478	rs111825734	C	T	9.91633e-05	1	KANSL1	0	intronic	1.696	5	4	4	1	1	1	8.151e-08	-5.364	1.24406e-12	-7.10038	No
PTSD	FST	1	17	44019107	rs111825734	rs12150170	44090646	0.952478	rs111825734	G	A	9.96635e-05	1	MAPT	0	intronic	5.654	1d	2	15	1	1	1	8.201e-08	-5.363	1.16486e-12	-7.10948	No
PTSD	FST	1	17	44019107	rs111825734	rs12150195	44014263	0.957785	rs111825734	C	T	5.53462e-05	1	MAPT	0	intronic	1.538	1f	5	14	1	1	1	3.96e-08	-5.493	1.18262e-12	-7.10738	No
PTSD	FST	1	17	44019107	rs111825734	rs12150223	43944204	0.957785	rs111825734	C	T	6.53271e-05	1	MAPT-AS1	0	ncRNA_intronic	0.801	6	5	14	1	1	1	4.863e-08	-5.456	1.08667e-12	-7.11906	No
PTSD	FST	1	17	44019107	rs111825734	rs12150229	44015446	0.957785	rs111825734	G	A	5.55465e-05	1	MAPT	0	intronic	2.019	6	5	14	1	1	1	3.978e-08	-5.492	1.67457e-12	-7.05921	No
PTSD	FST	1	17	44019107	rs111825734	rs12150230	44015464	0.957785	rs111825734	G	A	5.34319e-05	1	MAPT	0	intronic	2.931	6	5	14	1	1	1	3.792e-08	-5.5	1.31516e-12	-7.09271	No
PTSD	FST	1	17	44019107	rs111825734	rs12150235	44015745	0.957785	rs111825734	G	A	5.33153e-05	1	MAPT	0	intronic	0.328	6	5	14	1	1	1	3.782e-08	-5.501	1.11582e-12	-7.1154	No
PTSD	FST	1	17	44019107	rs111825734	rs12150242	44015816	0.957785	rs111825734	G	A	5.49879e-05	1	MAPT	0	intronic	2.681	1f	5	14	1	1	1	3.928e-08	-5.494	1.13201e-12	-7.11343	No
PTSD	FST	1	17	44019107	rs111825734	rs12150254	44090455	0.952478	rs111825734	C	T	9.42311e-05	1	MAPT	0	intronic	4.815	NA	2	15	1	1	1	7.674e-08	-5.375	1.3251e-12	-7.09166	No
PTSD	FST	1	17	44019107	rs111825734	rs12150332	43824908	0.957785	rs111825734	T	C	0.000103216	1	CRHR1:RP11-105N13.4	0	ncRNA_intronic	1.626	7	5	14	1	1	1	8.565e-08	5.355	2.21535e-12	-7.02021	No
PTSD	FST	1	17	44019107	rs111825734	rs12150336	44125704	0.952478	rs111825734	T	C	9.96236e-05	1	KANSL1	0	intronic	13.5	6	4	4	1	1	1	8.197e-08	5.363	1.44423e-12	-7.07975	No
PTSD	FST	1	17	44019107	rs111825734	rs12150344	44143484	0.952478	rs111825734	A	G	0.000105764	1	KANSL1	0	intronic	3.418	7	4	4	1	1	1	8.836e-08	5.349	1.3932e-12	-7.08472	No
PTSD	FST	1	17	44019107	rs111825734	rs12150363	43826351	0.957785	rs111825734	G	A	0.000107449	1	CRHR1:RP11-105N13.4	0	ncRNA_intronic	3.55	2c	5	14	1	1	1	9.02e-08	-5.345	2.21535e-12	-7.02021	No
PTSD	FST	1	17	44019107	rs111825734	rs12150390	43896228	0.957785	rs111825734	C	T	9.35998e-05	1	CRHR1	0	intronic	17.47	5	5	15	1	1	1	7.615e-08	-5.376	2.01529e-12	-7.03342	No
PTSD	FST	1	17	44019107	rs111825734	rs12150438	44113963	0.952478	rs111825734	T	C	9.9073e-05	1	KANSL1	0	intronic	4.433	5	4	4	1	1	1	8.142e-08	5.364	1.24406e-12	-7.10038	No
PTSD	FST	1	17	44019107	rs111825734	rs12150447	44128125	0.952478	rs111825734	C	A	0.000102909	1	KANSL1	0	intronic	5.23	1f	4	4	1	1	1	8.533e-08	-5.355	1.49732e-12	-7.07474	No
PTSD	FST	1	17	44019107	rs111825734	rs12150451	43827431	0.957785	rs111825734	G	A	0.000109491	1	CRHR1:RP11-105N13.4	0	ncRNA_intronic	0.482	1f	5	14	1	1	1	9.248e-08	-5.341	2.23317e-12	-7.01909	No
PTSD	FST	1	17	44019107	rs111825734	rs12150454	43776061	0.957785	rs111825734	T	C	0.000129625	1	CRHR1:RP11-105N13.4	0	ncRNA_intronic	0.551	6	9	14	1	1	1	1.135e-07	5.304	1.64288e-12	-7.06186	No
PTSD	FST	1	17	44019107	rs111825734	rs12150455	43827508	0.957785	rs111825734	G	A	0.00010973	1	CRHR1:RP11-105N13.4	0	ncRNA_intronic	3.287	1f	5	14	1	1	1	9.275e-08	-5.34	2.35416e-12	-7.01171	No
PTSD	FST	1	17	44019107	rs111825734	rs12150460	44014137	0.957785	rs111825734	T	G	5.53574e-05	1	MAPT	0	intronic	1.684	1d	2	14	1	1	1	3.961e-08	5.493	1.18262e-12	-7.10738	No
PTSD	FST	1	17	44019107	rs111825734	rs12150464	43776371	0.957785	rs111825734	T	C	0.000126737	1	CRHR1:RP11-105N13.4	0	ncRNA_intronic	0.46	6	9	14	1	0	1	1.103e-07	5.309	1.65016e-12	-7.06124	No
PTSD	FST	1	17	44019107	rs111825734	rs12150469	44092497	0.952478	rs111825734	C	T	9.88718e-05	1	MAPT	0	intronic	4.992	7	5	15	1	1	1	8.122e-08	-5.364	1.25818e-12	-7.09883	No
PTSD	FST	1	17	44019107	rs111825734	rs12150515	44090685	0.952478	rs111825734	T	G	9.68532e-05	1	MAPT	0	intronic	5.603	1b	2	15	1	1	1	7.924e-08	5.369	1.17065e-12	-7.10879	No
PTSD	FST	1	17	44019107	rs111825734	rs12150516	43944519	0.957785	rs111825734	T	C	6.73478e-05	1	MAPT-AS1	0	ncRNA_intronic	1.306	6	5	14	1	1	1	5.048e-08	5.45	1.05145e-12	-7.1236	No
PTSD	FST	1	17	44019107	rs111825734	rs12150527	43986462	0.957785	rs111825734	G	A	4.5785e-05	1	MAPT:RP11-669E14.4	0	ncRNA_intronic	9.12	5	2	14	1	1	1	3.135e-08	-5.534	1.17232e-12	-7.1086	No
PTSD	FST	1	17	44019107	rs111825734	rs12150542	44115730	0.952478	rs111825734	A	G	9.94038e-05	1	KANSL1	0	intronic	3.174	6	4	4	1	1	1	8.175e-08	5.363	1.24406e-12	-7.10038	No
PTSD	FST	1	17	44019107	rs111825734	rs12150547	43775546	0.957785	rs111825734	G	A	0.00012637	1	CRHR1:RP11-105N13.4	0	ncRNA_intronic	3.644	1f	9	14	1	1	1	1.099e-07	-5.31	1.72804e-12	-7.05484	No
PTSD	FST	1	17	44019107	rs111825734	rs12150551	44150920	0.952478	rs111825734	C	T	0.000105578	1	KANSL1	0	intronic	2.691	7	2	5	1	1	1	8.816e-08	-5.35	1.24406e-12	-7.10038	No
PTSD	FST	1	17	44019107	rs111825734	rs12150558	44151156	0.952478	rs111825734	C	T	0.000102727	1	KANSL1	0	intronic	6.856	5	2	5	1	1	1	8.514e-08	-5.356	1.24406e-12	-7.10038	No
PTSD	FST	1	17	44019107	rs111825734	rs12150570	44126218	0.952478	rs111825734	A	G	0.000102823	1	KANSL1	0	intronic	5.064	6	4	4	1	1	1	8.524e-08	5.356	1.43335e-12	-7.08079	No
PTSD	FST	1	17	44019107	rs111825734	rs12150576	44015624	0.957785	rs111825734	A	G	5.0953e-05	1	MAPT	0	intronic	5.811	6	5	14	1	1	1	3.585e-08	5.51	1.13201e-12	-7.11343	No
PTSD	FST	1	17	44019107	rs111825734	rs12150608	43775402	0.957785	rs111825734	C	T	0.00012637	1	CRHR1:RP11-105N13.4	0	ncRNA_intronic	1.987	5	9	14	1	1	1	1.099e-07	-5.309	1.38143e-12	-7.08591	No
PTSD	FST	1	17	44019107	rs111825734	rs12150610	43775479	0.957785	rs111825734	C	T	0.000123386	1	CRHR1:RP11-105N13.4	0	ncRNA_intronic	3.776	1f	9	14	1	1	1	1.067e-07	-5.315	1.58675e-12	-7.06669	No
PTSD	FST	1	17	44019107	rs111825734	rs12150611	44149741	0.952478	rs111825734	A	G	0.000105634	1	KANSL1	0	intronic	0.055	7	4	5	1	1	1	8.822e-08	5.349	1.24406e-12	-7.10038	No
PTSD	FST	1	17	44019107	rs111825734	rs12150621	43838482	0.957785	rs111825734	T	G	0.000130599	1	CRHR1:RP11-105N13.4	0	ncRNA_intronic	1.795	6	5	14	1	1	1	1.146e-07	5.302	2.96337e-12	-6.97945	No
PTSD	FST	1	17	44019107	rs111825734	rs12150628	44149581	0.952478	rs111825734	T	C	0.000105541	1	KANSL1	0	intronic	8.472	7	2	5	1	1	1	8.812e-08	5.35	1.24406e-12	-7.10038	No
PTSD	FST	1	17	44019107	rs111825734	rs12150658	43826305	0.957785	rs111825734	A	G	0.000107658	1	CRHR1:RP11-105N13.4	0	ncRNA_intronic	4.801	1f	5	14	1	1	1	9.043e-08	5.345	2.10982e-12	-7.02703	No
PTSD	FST	1	17	44019107	rs111825734	rs12150672	43826637	0.957785	rs111825734	A	G	0.000109879	1	CRHR1:RP11-105N13.4	0	ncRNA_intronic	0.321	1d	5	14	1	1	1	9.292e-08	5.34	2.21535e-12	-7.02021	No
PTSD	FST	1	17	44019107	rs111825734	rs12150683	43824848	0.957785	rs111825734	G	A	0.000103044	1	CRHR1:RP11-105N13.4	0	ncRNA_intronic	12.82	6	5	14	1	1	1	8.547e-08	-5.355	2.21535e-12	-7.02021	No
PTSD	FST	1	17	44019107	rs111825734	rs12185225	44113491	0.952478	rs111825734	C	T	9.90227e-05	1	KANSL1	0	intronic	5.417	7	4	4	1	1	1	8.137e-08	-5.364	1.24406e-12	-7.10038	No
PTSD	FST	1	17	44019107	rs111825734	rs12185235	43923703	0.957785	rs111825734	T	C	9.47623e-05	1	MAPT-AS1:SPPL2C	0	exonic	5.04	1f	5	15	1	1	1	7.724e-08	5.373	1.33389e-12	-7.09075	No
PTSD	FST	1	17	44019107	rs111825734	rs12185243	44115351	0.952478	rs111825734	C	T	9.39749e-05	1	KANSL1	0	intronic	6.295	1f	4	4	1	1	1	7.65e-08	-5.375	1.24406e-12	-7.10038	No
PTSD	FST	1	17	44019107	rs111825734	rs12185268	43923683	0.957785	rs111825734	G	A	9.21259e-05	1	MAPT-AS1:SPPL2C	0	exonic	8.654	1f	5	15	1	1	1	7.479e-08	-5.379	2.44101e-12	-7.00664	No
PTSD	FST	1	17	44019107	rs111825734	rs12373123	43924073	0.957785	rs111825734	C	T	9.88718e-05	1	MAPT-AS1:SPPL2C	0	exonic	23.3	1f	5	15	1	1	1	8.122e-08	-5.364	1.76363e-12	-7.052	No
PTSD	FST	1	17	44019107	rs111825734	rs12373124	43924219	0.957785	rs111825734	C	T	0.000100467	1	MAPT-AS1:SPPL2C	0	exonic	0.387	NA	5	15	1	1	1	8.282e-08	-5.361	5.56758e-12	-6.8903	No
PTSD	FST	1	17	44019107	rs111825734	rs12373139	43924130	0.957785	rs111825734	A	G	9.01023e-05	1	MAPT-AS1:SPPL2C	0	exonic	4.046	1f	5	15	1	1	1	7.277e-08	5.384	1.78077e-12	-7.05066	No
PTSD	FST	1	17	44019107	rs111825734	rs12373140	43924231	0.957785	rs111825734	A	G	8.90252e-05	1	MAPT-AS1:SPPL2C	0	exonic	12.99	5	5	15	1	1	1	7.16e-08	5.387	5.56758e-12	-6.8903	No
PTSD	FST	1	17	44019107	rs111825734	rs12373168	43924337	0.942578	rs111825734	C	A	0.000130687	1	MAPT-AS1:SPPL2C	0	ncRNA_intronic	6.155	1f	5	15	1	1	1	1.147e-07	-5.302	2.74816e-12	-6.99003	No
PTSD	FST	1	17	43460374	rs111825734	rs12452273	43552921	0.660837	rs111825734	T	C	0.000158296	1	PLEKHM1	0	exonic	8.02	5	4	4	1	1	1	1.449e-07	5.259	9.22443e-10	-6.12228	No
PTSD	FST	1	17	43460374	rs111825734	rs12939187	43508223	0.689025	rs111825734	T	G	0.000282548	1	ARHGAP27	0	intronic	6.965	4	1	11	1	1	1	2.911e-07	5.129	5.19268e-09	-5.84088	No
PTSD	FST	1	17	43460374	rs111825734	rs12940792	43492357	0.700755	rs111825734	T	C	0.000399535	1	ARHGAP27	0	intronic	2.327	5	5	15	1	1	1	4.407e-07	5.05	3.30593e-09	-5.91564	No
PTSD	FST	1	17	43460374	rs111825734	rs12942666	43499839	0.691209	rs111825734	G	A	0.000348852	1	ARHGAP27	0	intronic	7.194	6	4	15	1	1	1	3.736e-07	-5.082	2.14461e-09	-5.98646	No
PTSD	FST	1	17	43460374	rs111825734	rs12942951	43493835	0.67789	rs111825734	C	T	0.000346652	1	ARHGAP27	0	intronic	6.533	5	5	15	1	0	1	3.709e-07	-5.083	2.41507e-09	-5.96711	No
PTSD	FST	1	17	44019107	rs111825734	rs12943085	43834482	0.957785	rs111825734	A	G	0.000129891	1	CRHR1:RP11-105N13.4	0	ncRNA_intronic	11.98	5	5	14	1	1	1	1.138e-07	5.303	2.62511e-12	-6.99646	No
PTSD	FST	1	17	43460374	rs111825734	rs12946723	43496828	0.691209	rs111825734	T	C	0.000206877	1	ARHGAP27	0	intronic	0.285	6	4	15	1	0	1	2.015e-07	5.198	3.29633e-09	-5.91611	No
PTSD	FST	1	17	43460374	rs111825734	rs12946900	43512206	0.689025	rs111825734	G	A	0.000237093	1	ARHGAP27	418	upstream	2.186	2c	4	5	1	1	1	2.361e-07	-5.168	5.78123e-09	-5.82297	No
PTSD	FST	1	17	43460374	rs111825734	rs12947718	43493101	0.700755	rs111825734	A	G	0.000432625	1	ARHGAP27	0	intronic	0.362	1f	2	15	1	1	1	4.807e-07	5.034	3.0235e-09	-5.93032	No
PTSD	FST	1	17	44019107	rs111825734	rs12948216	43836673	0.957785	rs111825734	T	C	0.000136586	1	CRHR1:RP11-105N13.4	0	ncRNA_intronic	0.014	6	5	14	1	1	1	1.216e-07	5.291	2.95193e-12	-6.98	No
PTSD	FST	1	17	43460374	rs111825734	rs12949256	43507297	0.689025	rs111825734	T	C	0.000234034	1	ARHGAP27	0	exonic	14.99	4	1	13	1	0	1	2.324e-07	5.171	5.00092e-09	-5.84715	No
PTSD	FST	1	17	43460374	rs111825734	rs12952764	43497210	0.691209	rs111825734	A	G	0.00033979	1	ARHGAP27	0	intronic	0.507	5	4	15	1	1	1	3.626e-07	5.088	3.38448e-09	-5.91178	No
PTSD	FST	1	17	44019107	rs111825734	rs1358071	43803189	0.740728	rs111825734	C	A	0.00269956	1	CRHR1:RP11-105N13.4	0	ncRNA_intronic	0.434	6	9	14	1	1	1	3.728e-06	-4.626	1.40209e-08	-5.67313	No
PTSD	FST	1	17	44019107	rs111825734	rs1378358	44787312	0.840863	rs111825734	T	C	0.000777406	1	NSF	0	intronic	2.785	NA	4	5	1	1	1	9.477e-07	4.902	2.82423e-13	-7.30252	No
PTSD	FST	1	17	44019107	rs111825734	rs137941099	44003625	0.957785	rs111825734	TAA	T	7.33494e-05	1	MAPT	0	intronic	1.745	NA	5	15	1	1	1	5.64e-08	-5.43	4.17761e-13	-7.24968	No
PTSD	FST	1	17	44019107	rs111825734	rs138190012	44197417	0.952478	rs111825734	TGAA	T	0.000111664	1	KANSL1	0	intronic	3.221	NA	2	5	1	1	1	9.497e-08	-5.336	1.98033e-12	-7.03586	No
PTSD	FST	1	17	44019107	rs111825734	rs138325961	43971238	0.957785	rs111825734	TTAGATACATCA	T	6.70036e-05	1	MAPT-AS1	0	ncRNA_intronic	7.776	NA	1	1	1	1	1	5.016e-08	-5.451	7.41098e-13	-7.17163	No
PTSD	FST	1	17	44019107	rs111825734	rs138875687	44345047	0.910378	rs111825734	ACT	A	0.000125725	1	RP11-259G18.1	0	ncRNA_intronic	8.253	NA	1	2	1	1	1	1.092e-07	-5.311	1.29477e-11	-6.76922	No
PTSD	FST	1	17	44019107	rs111825734	rs139077859	44335579	0.778838	rs111825734	A	G	0.000879478	1	RP11-259G18.3	1337	intergenic	2.329	5	5	15	1	0	1	1.083e-06	4.876	1.11117e-10	-6.451	No
PTSD	FST	1	17	44019107	rs111825734	rs139282381	44173878	0.947324	rs111825734	GT	G	0.000122148	1	KANSL1	0	intronic	1.105	NA	5	5	1	1	1	1.054e-07	-5.317	8.95456e-13	-7.14568	No
PTSD	FST	1	17	44019107	rs111825734	rs1396862	43902997	0.957785	rs111825734	A	G	9.38572e-05	1	CRHR1	0	intronic	0.045	NA	5	14	1	1	0	7.639e-08	5.375	1.82125e-12	-7.04753	No
PTSD	FST	1	17	44019107	rs111825734	rs140412994	44203855	0.94713	rs111825734	CTCAA	C	0.000130157	1	KANSL1	0	intronic	11.35	NA	4	5	1	1	1	1.141e-07	5.303	3.69276e-13	-7.26637	No
PTSD	FST	1	17	44019107	rs111825734	rs140713557	43953179	0.952478	rs111825734	G	A	8.10579e-05	1	MAPT-AS1	0	ncRNA_intronic	3.612	7	13	14	1	1	1	6.351e-08	-5.409	1.5434e-12	-7.07053	No
PTSD	FST	1	17	44019107	rs111825734	rs141412361	44102443	0.952478	rs111825734	CCT	C	8.4085e-05	1	MAPT	0	UTR3	7.597	NA	4	5	1	1	1	6.647e-08	5.4	1.492e-12	-7.07523	No
PTSD	FST	1	17	44019107	rs111825734	rs141698966	44113227	0.952478	rs111825734	TG	T	0.000119034	1	KANSL1	0	intronic	0.663	NA	4	4	1	1	1	1.022e-07	-5.323	5.43561e-11	-6.55849	No
PTSD	FST	1	17	44019107	rs111825734	rs141783865	44755729	0.840863	rs111825734	C	A	0.000544063	1	NSF	0	intronic	14.08	6	15	15	1	0	0	6.267e-07	-4.983	9.50312e-13	-7.13751	No
PTSD	FST	1	17	44019107	rs111825734	rs142167	44795234	0.67863	rs111825734	G	A	0.0146936	1	NSF	0	intronic	3.534	6	4	5	1	1	1	2.296e-05	-4.234	1.43113e-11	-6.75471	No
PTSD	FST	1	17	44019107	rs111825734	rs142524806	44207900	0.952478	rs111825734	ACT	A	5.68913e-05	1	KANSL1	0	intronic	6.265	NA	2	7	1	1	1	4.101e-08	-5.486	1.58155e-11	-6.74021	No
PTSD	FST	1	17	44019107	rs111825734	rs142642115	43746610	0.957785	rs111825734	TATC	T	8.95889e-05	1	CRHR1:RP11-105N13.4	0	ncRNA_intronic	0.537	NA	5	14	1	1	1	7.221e-08	-5.386	4.1673e-11	-6.59801	No
PTSD	FST	1	17	44019107	rs111825734	rs142955985	43933790	0.942439	rs111825734	T	G	9.94938e-05	1	MAPT-AS1	0	ncRNA_intronic	0.894	6	5	14	1	0	1	8.184e-08	5.363	1.12309e-11	-6.78978	No
PTSD	FST	1	17	44019107	rs111825734	rs143196316	43836109	0.957785	rs111825734	AATT	A	0.000107486	1	CRHR1:RP11-105N13.4	0	ncRNA_intronic	0.572	NA	5	14	1	0	1	9.024e-08	-5.345	4.5902e-12	-6.9177	No
PTSD	FST	1	17	44019107	rs111825734	rs143345034	43696920	0.952478	rs111825734	T	C	0.000111172	1	CRHR1-IT1	773	upstream	6.665	5	7	15	1	0	1	9.44e-08	5.337	1.07949e-12	-7.11996	No
PTSD	FST	1	17	44019107	rs111825734	rs144416125	44296523	0.952478	rs111825734	A	G	0.000147577	1	KANSL1	0	intronic	1.036	6	4	5	1	1	1	1.33e-07	5.275	1.57892e-12	-7.06737	No
PTSD	FST	1	17	44019107	rs111825734	rs145472926	43671522	0.80822	rs111825734	T	C	0.000419404	1	RP11-707O23.5	6712	intergenic	11.07	5	5	15	1	0	1	4.643e-07	5.04	1.91903e-13	-7.35432	No
PTSD	FST	1	17	44019107	rs111825734	rs145503157	43859929	0.957785	rs111825734	CACG	C	0.000122626	1	CRHR1:RP11-105N13.4	0	ncRNA_intronic	1.361	NA	5	13	1	1	1	1.059e-07	5.316	2.06544e-12	-7.02999	No
PTSD	FST	1	17	44019107	rs111825734	rs146149698	44142491	0.952478	rs111825734	CCA	C	8.91365e-05	1	KANSL1	0	intronic	0.561	NA	4	4	1	1	1	7.172e-08	5.387	1.24406e-12	-7.10038	No
PTSD	FST	1	17	44019107	rs111825734	rs146453014	44172493	0.947324	rs111825734	AT	A	8.33208e-05	1	KANSL1	0	intronic	0.946	NA	4	5	1	1	1	6.571e-08	-5.403	1.85739e-12	-7.04479	No
PTSD	FST	1	17	44019107	rs111825734	rs146712066	43970012	0.957785	rs111825734	CAG	C	7.40738e-05	1	MAPT-AS1	0	ncRNA_intronic	2.408	NA	5	14	1	1	1	5.716e-08	5.427	7.96723e-12	-6.83914	No
PTSD	FST	1	17	44019107	rs111825734	rs1467962	43978604	0.957785	rs111825734	G	A	5.5201e-05	1	MAPT	0	intronic	4.555	2b	5	14	1	1	1	3.947e-08	-5.493	1.16421e-12	-7.10955	No
PTSD	FST	1	17	44019107	rs111825734	rs1467963	43978934	0.957785	rs111825734	G	T	5.72879e-05	1	MAPT	0	intronic	9.557	5	5	14	1	1	1	4.138e-08	-5.485	1.21402e-12	-7.10376	No
PTSD	FST	1	17	44019107	rs111825734	rs1467966	43984399	0.957785	rs111825734	T	C	5.15768e-05	1	MAPT	0	intronic	3.864	5	2	14	1	1	1	3.636e-08	5.508	1.08479e-12	-7.1193	No
PTSD	FST	1	17	44019107	rs111825734	rs1467968	43986396	0.957785	rs111825734	T	C	5.38376e-05	1	MAPT:RP11-669E14.4	0	ncRNA_intronic	2.538	5	2	14	1	1	1	3.827e-08	5.499	1.75708e-12	-7.05252	No
PTSD	FST	1	17	44019107	rs111825734	rs1467969	43998328	0.957785	rs111825734	T	C	6.61773e-05	1	MAPT	0	intronic	0.98	6	4	15	1	1	1	4.94e-08	5.453	1.43007e-12	-7.08111	No
PTSD	FST	1	17	44019107	rs111825734	rs1467970	43998574	0.957785	rs111825734	G	T	6.62321e-05	1	MAPT	0	intronic	4.058	1f	4	15	1	1	1	4.945e-08	-5.453	1.43007e-12	-7.08111	No
PTSD	FST	1	17	44019107	rs111825734	rs1468241	44196153	0.952478	rs111825734	G	A	0.000108351	1	KANSL1	0	intronic	2.301	NA	2	7	1	1	1	9.12e-08	-5.343	1.01125e-12	-7.12896	No
PTSD	FST	1	17	44019107	rs111825734	rs147268270	44101849	0.952478	rs111825734	TC	T	0.000102467	1	MAPT	0	UTR3	3.513	NA	4	5	1	1	1	8.487e-08	-5.356	1.98616e-12	-7.03545	No
PTSD	FST	1	17	44019107	rs111825734	rs147317628	44277476	0.921772	rs111825734	CTTTAG	C	0.000158813	1	KANSL1	0	intronic	5.974	NA	5	5	1	1	1	1.455e-07	5.258	3.36645e-11	-6.62958	No
PTSD	FST	1	17	44019107	rs111825734	rs147319425	44003133	0.957785	rs111825734	AAAG	A	7.32726e-05	1	MAPT	0	intronic	4.701	NA	5	15	1	1	1	5.632e-08	-5.43	1.19908e-12	-7.10548	No
PTSD	FST	1	17	44019107	rs111825734	rs147431626	44335635	0.897008	rs111825734	A	G	0.00117651	1	RP11-259G18.3	1281	intergenic	3.98	7	5	15	1	1	1	1.506e-06	4.81	1.16455e-11	-6.78454	No
PTSD	FST	1	17	44019107	rs111825734	rs1476127	43999793	0.957785	rs111825734	A	G	5.37914e-05	1	MAPT	0	intronic	4.444	5	4	14	1	1	1	3.823e-08	5.499	1.1766e-12	-7.1081	No
PTSD	FST	1	17	44019107	rs111825734	rs1476554	44159102	0.952478	rs111825734	T	C	0.000102467	1	KANSL1	0	intronic	1.332	NA	4	5	1	1	1	8.487e-08	5.356	1.43009e-12	-7.08111	No
PTSD	FST	1	17	44019107	rs111825734	rs149079649	44203806	0.947324	rs111825734	CA	C	0.000204154	1	KANSL1	0	intronic	2.753	NA	4	5	1	0	1	1.98e-07	5.201	8.75518e-13	-7.14879	No
PTSD	FST	1	17	43460374	rs111825734	rs149366495	43549608	0.660837	rs111825734	A	G	0.0001487	1	PLEKHM1	0	intronic	11.28	4	4	5	1	1	0	1.342e-07	5.273	1.04798e-09	-6.10193	No
PTSD	FST	1	17	44019107	rs111825734	rs150334020	44078680	0.952478	rs111825734	TA	T	0.000100527	1	MAPT	0	intronic	5.249	NA	4	15	1	1	1	8.288e-08	-5.361	1.07155e-12	-7.12099	No
PTSD	FST	1	17	44019107	rs111825734	rs150514510	44142231	0.952478	rs111825734	TA	T	8.30371e-05	1	KANSL1	0	intronic	10.77	NA	4	4	1	0	1	6.543e-08	-5.403	1.24406e-12	-7.10038	No
PTSD	FST	1	17	44019107	rs111825734	rs150592114	44333331	0.94713	rs111825734	G	A	0.000108333	1	RP11-259G18.3	3585	intergenic	3.04	6	5	15	1	0	1	9.118e-08	-5.343	5.18733e-10	-6.21333	No
PTSD	FST	1	17	44019107	rs111825734	rs1526125	43812177	0.957785	rs111825734	T	C	9.57517e-05	1	CRHR1:RP11-105N13.4	0	ncRNA_intronic	2.724	1b	5	14	1	1	1	7.818e-08	5.371	2.27902e-12	-7.01625	No
PTSD	FST	1	17	44019107	rs111825734	rs1526126	43812218	0.957785	rs111825734	T	C	9.28011e-05	1	CRHR1:RP11-105N13.4	0	ncRNA_intronic	8.475	1b	5	14	1	1	1	7.541e-08	5.378	2.43538e-12	-7.00698	No
PTSD	FST	1	17	44019107	rs111825734	rs1526128	43779624	0.932371	rs111825734	T	C	0.00024497	1	CRHR1:RP11-105N13.4	0	ncRNA_intronic	5.788	1f	5	14	1	1	1	2.459e-07	5.161	1.78521e-12	-7.05031	No
PTSD	FST	1	17	44019107	rs111825734	rs1526129	43779657	0.957785	rs111825734	C	T	0.000122244	1	CRHR1:RP11-105N13.4	0	ncRNA_intronic	5.58	1f	5	14	1	1	1	1.055e-07	-5.317	1.61394e-12	-7.06433	No
PTSD	FST	1	17	44019107	rs111825734	rs1560310	43978534	0.957785	rs111825734	A	G	5.36758e-05	1	MAPT	0	intronic	0.562	1f	2	14	1	1	1	3.813e-08	5.499	1.13543e-12	-7.11301	No
PTSD	FST	1	17	44019107	rs111825734	rs1560311	43978625	0.957785	rs111825734	C	T	5.5201e-05	1	MAPT	0	intronic	0.849	4	5	14	1	1	1	3.947e-08	-5.493	1.16421e-12	-7.10955	No
PTSD	FST	1	17	44019107	rs111825734	rs1568949	43792975	0.952478	rs111825734	A	G	0.000114724	1	CRHR1:RP11-105N13.4	0	ncRNA_intronic	9.597	NA	5	14	1	1	1	9.793e-08	5.331	2.16354e-12	-7.02352	No
PTSD	FST	1	17	44019107	rs111825734	rs1568950	43792896	0.957785	rs111825734	C	T	0.000113187	1	CRHR1:RP11-105N13.4	0	ncRNA_intronic	0.736	NA	5	14	1	1	1	9.645e-08	-5.333	2.21187e-12	-7.02043	No
PTSD	FST	1	17	44019107	rs111825734	rs1568951	43792895	0.957785	rs111825734	G	T	0.000113302	1	CRHR1:RP11-105N13.4	0	ncRNA_intronic	3.678	NA	5	14	1	1	1	9.656e-08	-5.333	2.21187e-12	-7.02043	No
PTSD	FST	1	17	44019107	rs111825734	rs1608955	43815713	0.957785	rs111825734	T	C	9.57935e-05	1	CRHR1:RP11-105N13.4	0	ncRNA_intronic	1.827	7	5	14	1	1	1	7.822e-08	5.371	1.6708e-12	-7.05952	No
PTSD	FST	1	17	44019107	rs111825734	rs1630095	43750172	0.832941	rs111825734	G	A	0.000286914	1	CRHR1:RP11-105N13.4	0	ncRNA_intronic	0.299	NA	5	14	1	1	1	2.964e-07	-5.126	1.87386e-11	-6.71553	No
PTSD	FST	1	17	44019107	rs111825734	rs1631850	43749942	0.832941	rs111825734	A	G	0.000329498	1	CRHR1:RP11-105N13.4	0	ncRNA_intronic	4.924	NA	5	14	1	1	1	3.505e-07	5.094	1.89396e-11	-6.71398	No
PTSD	FST	1	17	44019107	rs111825734	rs1635288	43756969	0.837278	rs111825734	A	G	0.000266301	1	CRHR1:RP11-105N13.4	0	ncRNA_intronic	7.732	NA	5	14	1	1	1	2.722e-07	5.142	8.6052e-12	-6.82809	No
PTSD	FST	1	17	44019107	rs111825734	rs1635291	43751913	0.832941	rs111825734	G	A	0.000335749	1	CRHR1:RP11-105N13.4	0	ncRNA_intronic	4.098	NA	5	14	1	1	1	3.578e-07	-5.09	2.2375e-11	-6.68962	No
PTSD	FST	1	17	44019107	rs111825734	rs169201	44790203	0.840863	rs111825734	G	A	0.000899001	1	NSF	0	intronic	10.01	6	4	5	1	1	1	1.111e-06	-4.871	9.40657e-14	-7.44898	No
PTSD	FST	1	17	44019107	rs111825734	rs16940633	43710371	0.957785	rs111825734	A	G	0.000118241	1	CRHR1-IT1:CRHR1:RP11-105N13.4	0	ncRNA_intronic	3.408	5	4	5	1	1	1	1.014e-07	5.324	1.27616e-12	-7.09687	No
PTSD	FST	1	17	44019107	rs111825734	rs16940665	43907896	0.957785	rs111825734	C	T	9.45927e-05	1	CRHR1	0	exonic	10.05	1f	5	15	1	1	0	7.708e-08	-5.374	1.92703e-12	-7.03967	No
PTSD	FST	1	17	44019107	rs111825734	rs16940668	43907966	0.957785	rs111825734	A	G	9.86298e-05	1	CRHR1	0	intronic	1.686	5	5	15	1	1	0	8.098e-08	5.365	1.90871e-12	-7.041	No
PTSD	FST	1	17	44019107	rs111825734	rs16940671	43908151	0.957785	rs111825734	T	C	8.61422e-05	1	CRHR1	0	intronic	6.787	5	5	15	1	1	0	6.856e-08	5.395	5.59677e-12	-6.88955	No
PTSD	FST	1	17	44019107	rs111825734	rs16940672	43908152	0.957785	rs111825734	T	C	8.81188e-05	1	CRHR1	0	intronic	0.756	5	5	15	1	1	0	7.063e-08	5.39	5.25578e-12	-6.89849	No
PTSD	FST	1	17	44019107	rs111825734	rs16940674	43910507	0.957785	rs111825734	T	C	9.86601e-05	1	CRHR1	0	exonic	17.55	1f	5	15	1	1	1	8.101e-08	5.365	2.00697e-12	-7.034	No
PTSD	FST	1	17	44019107	rs111825734	rs16940676	43911036	0.952637	rs111825734	A	G	9.27469e-05	1	CRHR1	0	intronic	0.531	5	5	15	1	1	1	7.536e-08	5.378	2.1011e-12	-7.02761	No
PTSD	FST	1	17	44019107	rs111825734	rs16940677	43911898	0.957785	rs111825734	T	C	8.71044e-05	1	CRHR1	0	intronic	0.987	1f	5	15	1	1	1	6.956e-08	5.392	1.70171e-12	-7.05697	No
PTSD	FST	1	17	44019107	rs111825734	rs16940799	44102933	0.952478	rs111825734	C	T	9.4327e-05	1	MAPT	0	UTR3	0.676	1f	4	5	1	1	1	7.683e-08	-5.374	1.38326e-12	-7.08572	No
PTSD	FST	1	17	44019107	rs111825734	rs16940806	44103826	0.952478	rs111825734	A	G	9.72856e-05	1	MAPT	0	UTR3	3.569	4	4	4	1	1	1	7.966e-08	5.368	6.77766e-12	-6.86227	No
PTSD	FST	1	17	44019107	rs111825734	rs16940904	44186063	0.921772	rs111825734	T	C	0.000125075	1	KANSL1	0	intronic	1.32	4	2	7	1	1	1	1.085e-07	5.312	2.67907e-12	-6.9936	No
PTSD	FST	1	17	44019107	rs111825734	rs16941035	43761519	0.837278	rs111825734	G	T	0.000211524	1	CRHR1:RP11-105N13.4	0	ncRNA_intronic	1.487	1f	5	14	1	1	1	2.069e-07	-5.193	2.62239e-11	-6.66635	No
PTSD	FST	1	17	44019107	rs111825734	rs16941038	43761565	0.837278	rs111825734	C	T	0.000201701	1	CRHR1:RP11-105N13.4	0	ncRNA_intronic	8.044	1f	5	14	1	1	1	1.949e-07	-5.204	2.52596e-11	-6.67184	No
PTSD	FST	1	17	44019107	rs111825734	rs1706746	43721457	0.957785	rs111825734	T	C	0.000116056	1	CRHR1-IT1:CRHR1:RP11-105N13.4	0	ncRNA_intronic	0.501	6	5	15	1	1	1	9.923e-08	5.328	1.56072e-12	-7.06899	No
PTSD	FST	1	17	44019107	rs111825734	rs1724390	43663247	0.936774	rs111825734	A	C	9.73164e-05	1	DND1P1	0	ncRNA_exonic	10.11	4	1	1	1	1	1	7.969e-08	5.368	6.76574e-12	-6.86252	No
PTSD	FST	1	17	44019107	rs111825734	rs1724400	43755871	0.832941	rs111825734	A	C	0.000377192	1	CRHR1:RP11-105N13.4	0	ncRNA_intronic	3.23	6	5	14	1	1	1	4.102e-07	5.064	2.00251e-11	-6.70584	No
PTSD	FST	1	17	44019107	rs111825734	rs1724401	43755857	0.832941	rs111825734	C	A	0.000356387	1	CRHR1:RP11-105N13.4	0	ncRNA_intronic	0.981	NA	5	14	1	1	1	3.83e-07	-5.077	2.00251e-11	-6.70584	No
PTSD	FST	1	17	44019107	rs111825734	rs1724402	43754914	0.832941	rs111825734	C	T	0.000269217	1	CRHR1:RP11-105N13.4	0	ncRNA_intronic	0.878	NA	5	14	1	0	1	2.755e-07	-5.139	2.53183e-11	-6.67152	No
PTSD	FST	1	17	44019107	rs111825734	rs1724407	43747615	0.832941	rs111825734	C	T	0.000240105	1	CRHR1:RP11-105N13.4	0	ncRNA_intronic	6.937	NA	5	14	1	1	1	2.398e-07	-5.166	2.07057e-11	-6.70096	No
PTSD	FST	1	17	44019107	rs111825734	rs1724409	43740565	0.785766	rs111825734	G	T	7.39791e-05	1	CRHR1:RP11-105N13.4	0	ncRNA_intronic	7.098	NA	5	14	1	1	1	5.706e-08	-5.428	2.29401e-12	-7.01533	No
PTSD	FST	1	17	44019107	rs111825734	rs17334797	43825912	0.957785	rs111825734	G	A	0.000103082	1	CRHR1:RP11-105N13.4	0	ncRNA_intronic	1.619	1f	5	14	1	1	1	8.551e-08	-5.355	2.21535e-12	-7.02021	No
PTSD	FST	1	17	44019107	rs111825734	rs17334894	43827209	0.957785	rs111825734	A	G	0.000114869	1	CRHR1:RP11-105N13.4	0	ncRNA_intronic	1.03	1f	5	14	1	1	1	9.807e-08	5.33	2.21535e-12	-7.02021	No
PTSD	FST	1	17	44019107	rs111825734	rs17334923	43827244	0.957785	rs111825734	T	C	0.000152645	1	CRHR1:RP11-105N13.4	0	ncRNA_intronic	10.74	5	5	14	1	1	1	1.385e-07	5.267	2.48658e-12	-7.00405	No
PTSD	FST	1	17	44019107	rs111825734	rs17334944	43828617	0.952699	rs111825734	A	G	0.000103063	1	CRHR1:RP11-105N13.4	0	ncRNA_intronic	0.13	1f	5	14	1	1	1	8.549e-08	5.355	2.21535e-12	-7.02021	No
PTSD	FST	1	17	44019107	rs111825734	rs17425752	43906726	0.952637	rs111825734	C	A	8.61519e-05	1	CRHR1	0	intronic	2.573	5	5	15	1	1	0	6.857e-08	-5.395	3.06396e-12	-6.97476	No
PTSD	FST	1	17	44019107	rs111825734	rs17426064	43828698	0.957785	rs111825734	T	C	0.000109976	1	CRHR1:RP11-105N13.4	0	ncRNA_intronic	0.415	6	5	14	1	1	1	9.303e-08	5.34	2.22486e-12	-7.01962	No
PTSD	FST	1	17	44019107	rs111825734	rs17426195	43832367	0.957785	rs111825734	A	G	0.000134912	1	CRHR1:RP11-105N13.4	0	ncRNA_intronic	0.732	6	5	14	1	1	1	1.196e-07	5.294	2.86503e-12	-6.98419	No
PTSD	FST	1	17	44019107	rs111825734	rs17563433	43800351	0.957785	rs111825734	C	A	9.99026e-05	1	CRHR1:RP11-105N13.4	0	ncRNA_intronic	1.317	1f	13	14	1	1	1	8.225e-08	-5.362	2.36473e-12	-7.01109	No
PTSD	FST	1	17	44019107	rs111825734	rs17563501	43801695	0.957785	rs111825734	T	C	9.38465e-05	1	CRHR1:RP11-105N13.4	0	ncRNA_intronic	0.634	6	9	14	1	1	1	7.638e-08	5.375	2.28049e-12	-7.01616	No
PTSD	FST	1	17	44019107	rs111825734	rs17563599	43807955	0.957785	rs111825734	C	A	9.45714e-05	1	CRHR1:RP11-105N13.4	0	ncRNA_intronic	2.221	6	9	9	1	1	1	7.706e-08	-5.374	2.27902e-12	-7.01625	No
PTSD	FST	1	17	44019107	rs111825734	rs17563683	43811072	0.957785	rs111825734	G	A	9.60962e-05	1	CRHR1:RP11-105N13.4:RP11-293E1.1	0	ncRNA_intronic	5.696	6	5	14	1	1	1	7.851e-08	-5.371	2.70873e-12	-6.99207	No
PTSD	FST	1	17	44019107	rs111825734	rs17563718	43811673	0.957785	rs111825734	T	C	9.59815e-05	1	CRHR1:RP11-105N13.4:RP11-293E1.1	0	ncRNA_exonic	4.554	6	5	14	1	1	1	7.84e-08	5.371	2.27902e-12	-7.01625	No
PTSD	FST	1	17	44019107	rs111825734	rs17563800	43817459	0.957785	rs111825734	T	C	9.39856e-05	1	CRHR1:RP11-105N13.4	0	ncRNA_intronic	8.442	1b	5	14	1	1	1	7.651e-08	5.375	2.07195e-12	-7.02956	No
PTSD	FST	1	17	44019107	rs111825734	rs17563827	43818222	0.957785	rs111825734	A	C	9.55212e-05	1	CRHR1:RP11-105N13.4	0	ncRNA_intronic	3.106	1f	1	14	1	1	1	7.796e-08	5.372	2.07195e-12	-7.02956	No
PTSD	FST	1	17	44019107	rs111825734	rs17563861	43818906	0.957785	rs111825734	G	A	9.81638e-05	1	CRHR1:RP11-105N13.4	0	ncRNA_intronic	3.007	6	5	14	1	1	1	8.052e-08	-5.366	1.95375e-12	-7.03775	No
PTSD	FST	1	17	44019107	rs111825734	rs17563923	43819450	0.957785	rs111825734	A	G	9.6117e-05	1	CRHR1:RP11-105N13.4	0	ncRNA_intronic	0.024	1f	5	14	1	1	1	7.853e-08	5.37	2.06237e-12	-7.0302	No
PTSD	FST	1	17	44019107	rs111825734	rs17563965	43990919	0.957785	rs111825734	G	A	5.51226e-05	1	MAPT	0	intronic	4.407	1f	4	14	1	1	1	3.94e-08	-5.494	1.07927e-12	-7.12001	No
PTSD	FST	1	17	44019107	rs111825734	rs17563986	43991272	0.957785	rs111825734	G	A	5.4445e-05	1	MAPT	0	intronic	1.378	1f	4	14	1	1	1	3.88e-08	-5.496	1.07927e-12	-7.12001	No
PTSD	FST	1	17	44019107	rs111825734	rs17564020	43991781	0.957785	rs111825734	T	G	5.5145e-05	1	MAPT	0	intronic	6.387	1b	2	14	1	1	1	3.942e-08	5.493	8.90717e-13	-7.14642	No
PTSD	FST	1	17	44019107	rs111825734	rs17564153	43995098	0.957785	rs111825734	A	G	6.5405e-05	1	MAPT	0	intronic	0.591	6	4	14	1	1	1	4.87e-08	5.456	1.47112e-12	-7.07719	No
PTSD	FST	1	17	44019107	rs111825734	rs17564223	43997520	0.952478	rs111825734	T	C	4.9729e-05	1	MAPT	0	intronic	5.256	1f	2	14	1	1	1	3.487e-08	5.515	1.20785e-12	-7.10447	No
PTSD	FST	1	17	44019107	rs111825734	rs17564493	44001379	0.957785	rs111825734	T	C	5.22278e-05	1	MAPT	0	intronic	8.427	1f	2	14	1	1	1	3.69e-08	5.505	1.1766e-12	-7.1081	No
PTSD	FST	1	17	44019107	rs111825734	rs17564591	44002062	0.957785	rs111825734	C	A	5.63386e-05	1	MAPT	0	intronic	0.792	5	2	15	1	1	1	4.05e-08	-5.489	1.1766e-12	-7.1081	No
PTSD	FST	1	17	44019107	rs111825734	rs17564619	44002138	0.957785	rs111825734	G	A	5.63713e-05	1	MAPT	0	intronic	1.304	1f	2	15	1	1	1	4.053e-08	-5.489	1.27252e-12	-7.09726	No
PTSD	FST	1	17	44019107	rs111825734	rs17564703	44002595	0.957785	rs111825734	T	C	5.43766e-05	1	MAPT	0	intronic	0.162	5	5	15	1	1	1	3.874e-08	5.496	1.1766e-12	-7.1081	No
PTSD	FST	1	17	44019107	rs111825734	rs17564780	44005413	0.952699	rs111825734	G	A	0.000106436	1	MAPT	0	intronic	1.552	NA	5	9	1	1	1	8.909e-08	-5.348	1.12519e-12	-7.11426	No
PTSD	FST	1	17	44019107	rs111825734	rs17564829	44006601	0.957785	rs111825734	C	T	5.22995e-05	1	MAPT	0	intronic	5.304	7	5	14	1	1	1	3.696e-08	-5.505	1.21671e-12	-7.10346	No
PTSD	FST	1	17	44019107	rs111825734	rs17564871	44011018	0.957785	rs111825734	G	A	6.75404e-05	1	MAPT	0	intronic	6.615	6	1	14	1	1	1	5.066e-08	-5.449	1.4003e-12	-7.08402	No
PTSD	FST	1	17	44019107	rs111825734	rs17564948	44011749	0.957785	rs111825734	G	A	5.57459e-05	1	MAPT	0	intronic	1.631	1f	1	14	1	1	1	3.996e-08	-5.491	1.18262e-12	-7.10738	No
PTSD	FST	1	17	44019107	rs111825734	rs17564983	44011825	0.957785	rs111825734	C	A	5.48754e-05	1	MAPT	0	intronic	0.298	6	1	14	1	1	1	3.918e-08	-5.495	1.28895e-12	-7.09549	No
PTSD	FST	1	17	44019107	rs111825734	rs17565025	44012463	0.952478	rs111825734	C	T	5.70418e-05	1	MAPT	0	intronic	5.491	6	1	14	1	1	1	4.115e-08	-5.486	1.20078e-12	-7.10528	No
PTSD	FST	1	17	44019107	rs111825734	rs17571718	44032768	0.957785	rs111825734	C	T	6.71437e-05	1	MAPT	0	intronic	10.31	1f	5	14	1	1	1	5.029e-08	-5.45	2.81149e-12	-6.98685	No
PTSD	FST	1	17	44019107	rs111825734	rs17571739	44032915	0.957785	rs111825734	C	T	6.42026e-05	1	MAPT	0	intronic	4.096	NA	5	14	1	1	1	4.763e-08	-5.46	1.68179e-12	-7.0586	No
PTSD	FST	1	17	44019107	rs111825734	rs17571781	44033802	0.957785	rs111825734	C	T	7.54499e-05	1	MAPT	0	intronic	1.62	1d	5	14	1	1	1	5.837e-08	-5.424	2.76593e-12	-6.98913	No
PTSD	FST	1	17	44019107	rs111825734	rs17571809	44034859	0.957785	rs111825734	G	A	6.69172e-05	1	MAPT	0	intronic	7.235	1f	5	14	1	1	1	5.008e-08	-5.451	2.06681e-12	-7.0299	No
PTSD	FST	1	17	44019107	rs111825734	rs17571857	44035706	0.957785	rs111825734	G	A	6.70144e-05	1	MAPT	0	intronic	10.51	1f	5	14	1	1	1	5.017e-08	-5.451	2.84553e-12	-6.98515	No
PTSD	FST	1	17	44019107	rs111825734	rs17572147	44044985	0.952478	rs111825734	G	A	8.44936e-05	1	MAPT	0	intronic	0.292	1f	2	15	1	1	1	6.688e-08	-5.399	1.24451e-12	-7.10035	No
PTSD	FST	1	17	44019107	rs111825734	rs17572169	44045974	0.952478	rs111825734	T	C	7.93839e-05	1	MAPT	0	intronic	8.627	1f	4	14	1	1	1	6.193e-08	5.413	1.3471e-12	-7.08939	No
PTSD	FST	1	17	44019107	rs111825734	rs17572248	44049867	0.952478	rs111825734	G	A	7.76666e-05	1	MAPT	0	intronic	10.55	1f	4	15	1	1	1	6.035e-08	-5.418	1.29816e-12	-7.09451	No
PTSD	FST	1	17	44019107	rs111825734	rs17572361	44052009	0.952478	rs111825734	C	T	8.15167e-05	1	MAPT	0	UTR5	5.87	1f	3	15	1	1	1	6.395e-08	-5.407	1.28643e-12	-7.09576	No
PTSD	FST	1	17	44019107	rs111825734	rs17572467	44054388	0.952478	rs111825734	C	T	8.54798e-05	1	MAPT	0	UTR5	0.949	1f	2	15	1	1	1	6.788e-08	-5.397	1.34246e-12	-7.08986	No
PTSD	FST	1	17	44019107	rs111825734	rs17572495	44054596	0.952478	rs111825734	G	T	8.25682e-05	1	MAPT	0	UTR5	2.914	1a	2	15	1	1	1	6.497e-08	-5.405	1.34246e-12	-7.08986	No
PTSD	FST	1	17	44019107	rs111825734	rs17572613	44058004	0.952478	rs111825734	G	A	8.84379e-05	1	MAPT	0	intronic	3.211	NA	4	15	1	1	1	7.097e-08	-5.389	1.31511e-12	-7.09271	No
PTSD	FST	1	17	44019107	rs111825734	rs17573245	44072854	0.947208	rs111825734	C	T	8.58508e-05	1	MAPT	0	intronic	4.937	5	4	15	1	1	1	6.826e-08	-5.396	1.42249e-12	-7.08184	No
PTSD	FST	1	17	44019107	rs111825734	rs17573447	44079567	0.94225	rs111825734	T	C	6.27166e-05	1	MAPT	0	intronic	1.72	4	4	15	1	1	1	4.634e-08	5.465	1.75761e-12	-7.05248	No
PTSD	FST	1	17	44019107	rs111825734	rs17573593	44082603	0.952478	rs111825734	C	A	9.44971e-05	1	MAPT	0	intronic	0.541	1f	4	15	1	1	1	7.699e-08	-5.374	1.56411e-12	-7.06868	No
PTSD	FST	1	17	44019107	rs111825734	rs17573607	44083081	0.947324	rs111825734	A	G	0.000122626	1	MAPT	0	intronic	2.458	6	4	15	1	1	1	1.059e-07	5.316	1.49945e-12	-7.07454	No
PTSD	FST	1	17	44019107	rs111825734	rs17573858	44090796	0.952478	rs111825734	C	T	9.94738e-05	1	MAPT	0	intronic	6.563	1f	2	15	1	1	1	8.182e-08	-5.363	1.16486e-12	-7.10948	No
PTSD	FST	1	17	44019107	rs111825734	rs17573907	44099082	0.952478	rs111825734	T	C	0.000111362	1	MAPT	0	intronic	0.728	7	4	5	1	1	1	9.462e-08	5.337	1.76682e-12	-7.05175	No
PTSD	FST	1	17	44019107	rs111825734	rs17574040	44102865	0.952478	rs111825734	C	A	0.000100408	1	MAPT	0	UTR3	7.102	1f	4	5	1	1	1	8.276e-08	-5.361	1.34131e-12	-7.08998	No
PTSD	FST	1	17	44019107	rs111825734	rs17574228	44104509	0.952478	rs111825734	C	T	9.70799e-05	1	MAPT	0	UTR3	1.197	1f	4	4	1	1	1	7.946e-08	-5.368	1.28182e-12	-7.09626	No
PTSD	FST	1	17	44019107	rs111825734	rs17574361	44108202	0.952478	rs111825734	G	A	9.7152e-05	1	KANSL1	0	UTR3	10.44	1f	3	4	1	1	1	7.953e-08	-5.368	1.28182e-12	-7.09626	No
PTSD	FST	1	17	44019107	rs111825734	rs17574604	44111613	0.952478	rs111825734	G	A	0.000100684	1	KANSL1	0	exonic	10.24	6	4	4	1	1	1	8.304e-08	-5.36	1.24406e-12	-7.10038	No
PTSD	FST	1	17	44019107	rs111825734	rs17574796	44115074	0.952478	rs111825734	C	T	9.93538e-05	1	KANSL1	0	intronic	3.037	1f	4	4	1	1	1	8.17e-08	-5.363	1.24406e-12	-7.10038	No
PTSD	FST	1	17	44019107	rs111825734	rs17574824	44115107	0.952478	rs111825734	T	C	9.93538e-05	1	KANSL1	0	intronic	0.21	1f	4	4	1	1	1	8.17e-08	5.363	1.24406e-12	-7.10038	No
PTSD	FST	1	17	44019107	rs111825734	rs17575423	44129253	0.952478	rs111825734	C	T	0.000102342	1	KANSL1	0	intronic	6.932	1f	4	5	1	1	1	8.474e-08	-5.357	1.49732e-12	-7.07474	No
PTSD	FST	1	17	44019107	rs111825734	rs17575507	44134095	0.952478	rs111825734	G	A	9.95238e-05	1	KANSL1	0	intronic	1.072	1f	2	5	1	1	1	8.187e-08	-5.363	1.3932e-12	-7.08472	No
PTSD	FST	1	17	44019107	rs111825734	rs17575556	44135827	0.947208	rs111825734	A	G	9.86803e-05	1	KANSL1	0	intronic	10.65	1f	4	5	1	1	1	8.103e-08	5.365	1.3932e-12	-7.08472	No
PTSD	FST	1	17	44019107	rs111825734	rs17575683	44139662	0.952478	rs111825734	T	C	8.32095e-05	1	KANSL1	0	intronic	9.205	NA	4	5	1	1	1	6.56e-08	5.403	1.3932e-12	-7.08472	No
PTSD	FST	1	17	44019107	rs111825734	rs17575773	44142879	0.952478	rs111825734	T	C	0.000105856	1	KANSL1	0	intronic	0.49	6	4	4	1	1	1	8.846e-08	5.349	1.3932e-12	-7.08472	No
PTSD	FST	1	17	44019107	rs111825734	rs17575822	44144345	0.952478	rs111825734	G	A	0.000124328	1	KANSL1	0	intronic	10.4	6	3	4	1	1	1	1.077e-07	-5.313	1.63955e-12	-7.06214	No
PTSD	FST	1	17	44019107	rs111825734	rs17575850	44144387	0.952478	rs111825734	A	C	0.000124234	1	KANSL1	0	intronic	2.304	6	3	4	1	1	1	1.076e-07	5.313	1.63955e-12	-7.06214	No
PTSD	FST	1	17	44019107	rs111825734	rs17576165	44159849	0.952478	rs111825734	C	T	0.000105606	1	KANSL1	0	exonic	10.66	5	3	5	1	1	1	8.819e-08	-5.35	1.24615e-12	-7.10015	No
PTSD	FST	1	17	44019107	rs111825734	rs17576200	44159988	0.952478	rs111825734	A	G	0.000105699	1	KANSL1	0	intronic	4.824	5	3	5	1	1	1	8.829e-08	5.349	1.24615e-12	-7.10015	No
PTSD	FST	1	17	44019107	rs111825734	rs17576779	44178272	0.952478	rs111825734	T	C	9.95338e-05	1	KANSL1	0	intronic	0.184	1f	2	7	1	1	1	8.188e-08	5.363	8.06187e-13	-7.1601	No
PTSD	FST	1	17	44019107	rs111825734	rs17576842	44179992	0.952478	rs111825734	G	A	9.91433e-05	1	KANSL1	0	intronic	5.007	1f	2	5	1	1	1	8.149e-08	-5.364	8.01986e-13	-7.16082	No
PTSD	FST	1	17	44019107	rs111825734	rs17576870	44180442	0.952478	rs111825734	G	A	9.90931e-05	1	KANSL1	0	intronic	5.565	1f	5	5	1	1	1	8.144e-08	-5.364	8.06187e-13	-7.1601	No
PTSD	FST	1	17	44019107	rs111825734	rs17576954	44181933	0.947324	rs111825734	C	T	0.000123858	1	KANSL1	0	intronic	5.707	1f	5	5	1	1	1	1.072e-07	-5.314	8.06187e-13	-7.1601	No
PTSD	FST	1	17	44019107	rs111825734	rs17576989	44183616	0.952478	rs111825734	A	C	9.82654e-05	1	KANSL1	0	intronic	5.22	1f	4	5	1	1	1	8.062e-08	5.366	8.06187e-13	-7.1601	No
PTSD	FST	1	17	44019107	rs111825734	rs17577024	44186252	0.952478	rs111825734	A	G	9.53111e-05	1	KANSL1	0	intronic	0.856	1f	2	7	1	1	1	7.776e-08	5.372	7.91453e-13	-7.16262	No
PTSD	FST	1	17	44019107	rs111825734	rs17577052	44186301	0.952478	rs111825734	C	T	9.529e-05	1	KANSL1	0	intronic	8.007	1b	2	7	1	1	1	7.774e-08	-5.372	7.91453e-13	-7.16262	No
PTSD	FST	1	17	44019107	rs111825734	rs17577094	44187492	0.952478	rs111825734	G	A	9.62211e-05	1	KANSL1	0	intronic	4.008	1f	4	7	1	1	1	7.863e-08	-5.37	7.91453e-13	-7.16262	No
PTSD	FST	1	17	44019107	rs111825734	rs17577159	44188477	0.952478	rs111825734	G	T	9.47517e-05	1	KANSL1	0	intronic	4.113	1f	5	5	1	1	1	7.723e-08	-5.373	8.53532e-13	-7.15227	No
PTSD	FST	1	17	44019107	rs111825734	rs17577313	44191835	0.952478	rs111825734	G	A	0.000103796	1	KANSL1	0	intronic	0.461	1f	5	5	1	1	1	8.626e-08	-5.354	6.77332e-13	-7.18393	No
PTSD	FST	1	17	44019107	rs111825734	rs17577369	44192923	0.952478	rs111825734	G	A	0.000100704	1	KANSL1	0	intronic	7.431	6	2	5	1	1	1	8.306e-08	-5.36	1.00083e-12	-7.13039	No
PTSD	FST	1	17	44019107	rs111825734	rs17577496	44194835	0.952478	rs111825734	C	T	0.000102361	1	KANSL1	0	intronic	1.678	1f	2	5	1	1	1	8.476e-08	-5.357	8.1279e-13	-7.15898	No
PTSD	FST	1	17	44019107	rs111825734	rs17577650	44205500	0.952478	rs111825734	G	A	0.00012414	1	KANSL1	0	intronic	2.189	1f	2	5	1	1	1	1.075e-07	-5.314	8.45555e-13	-7.15356	No
PTSD	FST	1	17	44019107	rs111825734	rs17577877	44208218	0.947324	rs111825734	G	A	0.000101195	1	KANSL1	0	intronic	8.337	1f	2	7	1	1	1	8.356e-08	-5.359	8.45555e-13	-7.15356	No
PTSD	FST	1	17	44019107	rs111825734	rs17577954	44209628	0.952478	rs111825734	C	T	9.84174e-05	1	KANSL1	0	intronic	2.336	6	4	5	1	1	1	8.077e-08	-5.365	8.1064e-13	-7.15934	No
PTSD	FST	1	17	44019107	rs111825734	rs17577975	44210442	0.947324	rs111825734	T	C	8.42746e-05	1	KANSL1	0	intronic	8.171	1f	4	5	1	1	1	6.666e-08	5.4	5.19986e-13	-7.21997	No
PTSD	FST	1	17	43460374	rs111825734	rs17631303	43516402	0.689025	rs111825734	G	A	0.000201302	1	PLEKHM1	0	intronic	10.76	1d	3	4	1	1	1	1.944e-07	-5.205	6.12051e-09	-5.81343	No
PTSD	FST	1	17	43460374	rs111825734	rs17631676	43549526	0.660837	rs111825734	G	A	0.000153635	1	PLEKHM1	0	intronic	0.51	6	4	5	1	0	0	1.396e-07	-5.266	9.9848e-10	-6.10965	No
PTSD	FST	1	17	44019107	rs111825734	rs17649019	43801593	0.957785	rs111825734	A	G	9.88618e-05	1	CRHR1:RP11-105N13.4	0	ncRNA_intronic	0.383	6	9	14	1	1	1	8.121e-08	5.364	2.37403e-12	-7.01053	No
PTSD	FST	1	17	44019107	rs111825734	rs17649138	43808067	0.957785	rs111825734	A	G	9.60649e-05	1	CRHR1:RP11-105N13.4	0	ncRNA_intronic	10.02	6	9	9	1	1	1	7.848e-08	5.371	2.27902e-12	-7.01625	No
PTSD	FST	1	17	44019107	rs111825734	rs17649518	43994386	0.957785	rs111825734	A	C	5.79131e-05	1	MAPT	0	intronic	3.773	1f	4	15	1	1	1	4.197e-08	5.482	1.59354e-12	-7.0661	No
PTSD	FST	1	17	44019107	rs111825734	rs17649553	43994648	0.952478	rs111825734	T	C	5.36294e-05	1	MAPT	0	intronic	0.289	NA	4	14	1	1	1	3.809e-08	5.5	2.39787e-12	-7.00914	No
PTSD	FST	1	17	44019107	rs111825734	rs17649571	43994952	0.957785	rs111825734	G	A	5.38953e-05	1	MAPT	0	intronic	5.951	1f	4	14	1	1	1	3.832e-08	-5.498	1.33293e-12	-7.09084	No
PTSD	FST	1	17	44019107	rs111825734	rs17649635	43995990	0.957785	rs111825734	G	A	5.57569e-05	1	MAPT	0	intronic	1.403	5	4	14	1	1	1	3.997e-08	-5.491	1.24265e-12	-7.10055	No
PTSD	FST	1	17	44019107	rs111825734	rs17649641	43997372	0.957785	rs111825734	C	T	6.58587e-05	1	MAPT	0	intronic	7.818	1f	2	14	1	1	1	4.911e-08	-5.455	1.35418e-12	-7.08866	No
PTSD	FST	1	17	44019107	rs111825734	rs17649866	44000914	0.957785	rs111825734	C	T	5.61529e-05	1	MAPT	0	intronic	1.34	1f	2	14	1	1	1	4.033e-08	-5.489	1.1766e-12	-7.1081	No
PTSD	FST	1	17	44019107	rs111825734	rs17649918	44001621	0.957785	rs111825734	G	A	5.61529e-05	1	MAPT	0	intronic	8.304	1f	2	15	1	1	1	4.033e-08	-5.489	1.1766e-12	-7.1081	No
PTSD	FST	1	17	44019107	rs111825734	rs17649954	44001661	0.957785	rs111825734	G	A	5.42396e-05	1	MAPT	0	intronic	4.535	1f	2	15	1	1	1	3.862e-08	-5.497	1.1766e-12	-7.1081	No
PTSD	FST	1	17	44019107	rs111825734	rs17650063	44002555	0.957785	rs111825734	G	A	5.34319e-05	1	MAPT	0	intronic	0.975	1f	5	15	1	1	1	3.792e-08	-5.5	1.1766e-12	-7.1081	No
PTSD	FST	1	17	44019107	rs111825734	rs17650258	44011073	0.957785	rs111825734	A	G	5.58011e-05	1	MAPT	0	intronic	1.717	5	1	14	1	1	1	4.001e-08	5.491	1.18262e-12	-7.10738	No
PTSD	FST	1	17	44019107	rs111825734	rs17650335	44012343	0.957785	rs111825734	A	G	5.56795e-05	1	MAPT	0	intronic	4.437	6	2	14	1	1	1	3.99e-08	5.491	1.18262e-12	-7.10738	No
PTSD	FST	1	17	44019107	rs111825734	rs17650381	44013024	0.957785	rs111825734	C	T	5.48077e-05	1	MAPT	0	intronic	9.758	6	1	14	1	1	1	3.912e-08	-5.495	1.26284e-12	-7.09832	No
PTSD	FST	1	17	44019107	rs111825734	rs17650417	44013103	0.957785	rs111825734	T	G	5.53462e-05	1	MAPT	0	intronic	6.738	1f	1	14	1	1	1	3.96e-08	5.493	1.18262e-12	-7.10738	No
PTSD	FST	1	17	44019107	rs111825734	rs17650579	44030115	0.957785	rs111825734	T	C	6.13087e-05	1	MAPT	0	intronic	2.106	6	5	14	1	1	1	4.515e-08	5.469	2.78063e-12	-6.98839	No
PTSD	FST	1	17	44019107	rs111825734	rs17650633	44030231	0.957785	rs111825734	C	T	6.07424e-05	1	MAPT	0	intronic	4.118	6	5	14	1	1	1	4.468e-08	-5.471	2.78923e-12	-6.98795	No
PTSD	FST	1	17	44019107	rs111825734	rs17650651	44030311	0.957785	rs111825734	G	T	6.03588e-05	1	MAPT	0	intronic	0.182	6	5	14	1	1	1	4.436e-08	-5.473	2.38926e-12	-7.00965	No
PTSD	FST	1	17	44019107	rs111825734	rs17650771	44035367	0.957785	rs111825734	G	A	6.69712e-05	1	MAPT	0	intronic	6.031	1f	5	14	1	1	1	5.013e-08	-5.451	2.85085e-12	-6.98489	No
PTSD	FST	1	17	44019107	rs111825734	rs17650818	44036787	0.957785	rs111825734	C	T	6.7176e-05	1	MAPT	0	intronic	3.878	1f	5	14	1	1	1	5.032e-08	-5.45	1.79012e-12	-7.04993	No
PTSD	FST	1	17	44019107	rs111825734	rs17650842	44037491	0.957785	rs111825734	G	A	5.27394e-05	1	MAPT	0	intronic	2.766	6	5	14	1	1	1	3.733e-08	-5.503	1.62295e-12	-7.06355	No
PTSD	FST	1	17	44019107	rs111825734	rs17650860	44039008	0.952478	rs111825734	A	G	6.51488e-05	1	MAPT	0	intronic	1.42	1f	5	14	1	1	1	4.847e-08	5.457	4.274e-12	-6.92781	No
PTSD	FST	1	17	44019107	rs111825734	rs17650872	44039516	0.952478	rs111825734	T	G	7.04621e-05	1	MAPT	0	intronic	0.061	1f	4	14	1	1	1	5.347e-08	5.439	2.45559e-12	-7.00581	No
PTSD	FST	1	17	44019107	rs111825734	rs17650901	44039691	0.952478	rs111825734	G	A	7.57906e-05	1	MAPT	0	UTR5	9.079	1f	4	14	1	1	1	5.867e-08	-5.423	2.33719e-12	-7.01272	No
PTSD	FST	1	17	44019107	rs111825734	rs17650991	44044508	0.952478	rs111825734	C	A	7.75674e-05	1	MAPT	0	intronic	0.907	1f	5	14	1	1	1	6.026e-08	-5.418	1.30032e-12	-7.09427	No
PTSD	FST	1	17	44019107	rs111825734	rs17651093	44049550	0.952478	rs111825734	A	G	8.51855e-05	1	MAPT	0	intronic	1.193	1f	4	15	1	1	1	6.758e-08	5.397	1.30391e-12	-7.0939	No
PTSD	FST	1	17	44019107	rs111825734	rs17651134	44050340	0.952478	rs111825734	A	G	7.8596e-05	1	MAPT	0	UTR5	4.213	1f	4	15	1	1	1	6.12e-08	5.415	1.28643e-12	-7.09576	No
PTSD	FST	1	17	44019107	rs111825734	rs17651213	44051924	0.952478	rs111825734	A	G	8.3341e-05	1	MAPT	0	UTR5	3.224	1f	3	15	1	1	1	6.573e-08	5.402	1.28643e-12	-7.09576	No
PTSD	FST	1	17	44019107	rs111825734	rs17651243	44052284	0.952478	rs111825734	A	G	8.03849e-05	1	MAPT	0	UTR5	0.92	1f	2	15	1	1	1	6.287e-08	5.41	1.28643e-12	-7.09576	No
PTSD	FST	1	17	44019107	rs111825734	rs17651285	44054237	0.952478	rs111825734	A	G	8.23018e-05	1	MAPT	0	UTR5	0.752	1f	2	15	1	1	1	6.471e-08	5.405	1.28643e-12	-7.09576	No
PTSD	FST	1	17	44019107	rs111825734	rs17651483	44058861	0.952478	rs111825734	A	C	7.89749e-05	1	MAPT	0	intronic	2.179	1f	4	15	1	1	1	6.155e-08	5.414	1.34246e-12	-7.08986	No
PTSD	FST	1	17	44019107	rs111825734	rs17651549	44061278	0.952478	rs111825734	T	C	8.04061e-05	1	MAPT	0	exonic	26.8	1f	4	15	1	1	1	6.289e-08	5.41	1.47467e-12	-7.07685	No
PTSD	FST	1	17	44019107	rs111825734	rs17651754	44067546	0.952478	rs111825734	C	T	8.51953e-05	1	MAPT	0	intronic	5.747	1f	4	15	1	1	1	6.759e-08	-5.397	1.34246e-12	-7.08986	No
PTSD	FST	1	17	44019107	rs111825734	rs17651857	44069687	0.952478	rs111825734	G	A	8.5323e-05	1	MAPT	0	intronic	5.666	4	4	15	1	1	1	6.772e-08	-5.397	1.34246e-12	-7.08986	No
PTSD	FST	1	17	44019107	rs111825734	rs17651887	44069840	0.952478	rs111825734	A	G	8.53622e-05	1	MAPT	0	intronic	6.283	4	4	15	1	1	1	6.776e-08	5.397	1.34246e-12	-7.08986	No
PTSD	FST	1	17	44019107	rs111825734	rs17652036	44073027	0.952478	rs111825734	A	G	8.10579e-05	1	MAPT	0	intronic	5.071	1f	4	15	1	1	1	6.351e-08	5.409	1.03349e-12	-7.12597	No
PTSD	FST	1	17	44019107	rs111825734	rs17652121	44073973	0.952478	rs111825734	C	T	8.92383e-05	1	MAPT	0	exonic	19.13	1f	4	15	1	1	1	7.183e-08	-5.387	1.32247e-12	-7.09193	No
PTSD	FST	1	17	44019107	rs111825734	rs17652337	44083323	0.936556	rs111825734	T	C	9.39642e-05	1	MAPT	0	intronic	7.67	6	4	15	1	1	1	7.649e-08	5.375	2.077e-12	-7.02922	No
PTSD	FST	1	17	44019107	rs111825734	rs17652502	44094471	0.947208	rs111825734	A	G	0.000100171	1	MAPT	0	intronic	2.348	1f	5	15	1	1	1	8.252e-08	5.362	1.24406e-12	-7.10038	No
PTSD	FST	1	17	44019107	rs111825734	rs17652520	44098967	0.936774	rs111825734	A	G	0.000145777	1	MAPT	0	intronic	0.283	7	4	5	1	1	1	1.311e-07	5.277	5.48975e-12	-6.8923	No
PTSD	FST	1	17	44019107	rs111825734	rs17652748	44103616	0.952478	rs111825734	T	C	0.000100319	1	MAPT	0	UTR3	1.614	1f	4	4	1	1	1	8.267e-08	5.361	1.28182e-12	-7.09626	No
PTSD	FST	1	17	44019107	rs111825734	rs17652961	44108355	0.952478	rs111825734	A	G	9.64704e-05	1	KANSL1	0	UTR3	3.68	1f	3	4	1	1	1	7.887e-08	5.37	1.28182e-12	-7.09626	No
PTSD	FST	1	17	44019107	rs111825734	rs17653162	44111827	0.952478	rs111825734	A	C	0.000100783	1	KANSL1	0	intronic	4.34	6	4	4	1	1	1	8.314e-08	5.36	1.24406e-12	-7.10038	No
PTSD	FST	1	17	44019107	rs111825734	rs17653193	44112441	0.952478	rs111825734	A	G	0.000100822	1	KANSL1	0	intronic	3.45	1b	4	4	1	1	1	8.318e-08	5.36	1.24406e-12	-7.10038	No
PTSD	FST	1	17	44019107	rs111825734	rs17653211	44112638	0.952478	rs111825734	C	T	0.000100822	1	KANSL1	0	intronic	6.144	1b	4	4	1	1	1	8.318e-08	-5.36	1.24406e-12	-7.10038	No
PTSD	FST	1	17	44019107	rs111825734	rs17653255	44112743	0.952478	rs111825734	A	C	0.000100862	1	KANSL1:RP11-669E14.6	0	ncRNA_intronic	4.571	1d	4	4	1	1	1	8.322e-08	5.36	1.24406e-12	-7.10038	No
PTSD	FST	1	17	44019107	rs111825734	rs17653906	44133142	0.952478	rs111825734	A	G	9.79197e-05	1	KANSL1	0	intronic	8.151	6	4	5	1	1	1	8.028e-08	5.367	1.38337e-12	-7.08571	No
PTSD	FST	1	17	44019107	rs111825734	rs17653998	44135985	0.952478	rs111825734	G	A	9.62627e-05	1	KANSL1	0	intronic	5.844	1f	4	5	1	1	1	7.867e-08	-5.37	1.3932e-12	-7.08472	No
PTSD	FST	1	17	44019107	rs111825734	rs17654016	44137925	0.952478	rs111825734	C	T	9.90931e-05	1	KANSL1	0	intronic	2.933	1f	4	5	1	1	1	8.144e-08	-5.364	1.3932e-12	-7.08472	No
PTSD	FST	1	17	44019107	rs111825734	rs17659731	44144634	0.952478	rs111825734	A	G	0.000124234	1	KANSL1	0	intronic	4.791	1f	4	4	1	1	1	1.076e-07	5.313	1.63955e-12	-7.06214	No
PTSD	FST	1	17	44019107	rs111825734	rs17659881	44157597	0.952478	rs111825734	G	A	9.40817e-05	1	KANSL1	0	intronic	3.72	1d	4	5	1	1	1	7.66e-08	-5.375	1.38845e-12	-7.08519	No
PTSD	FST	1	17	44019107	rs111825734	rs17659953	44159725	0.952478	rs111825734	T	C	0.000105615	1	KANSL1	0	intronic	9.366	NA	4	5	1	1	1	8.82e-08	5.349	1.24615e-12	-7.10015	No
PTSD	FST	1	17	44019107	rs111825734	rs17660065	44162284	0.952478	rs111825734	C	T	0.000110746	1	KANSL1	0	intronic	5.776	1f	4	5	1	1	1	9.391e-08	-5.338	1.24615e-12	-7.10015	No
PTSD	FST	1	17	44019107	rs111825734	rs17660132	44165803	0.952478	rs111825734	C	T	0.000109703	1	KANSL1	0	intronic	3.841	1f	4	5	1	1	1	9.272e-08	-5.34	1.40081e-12	-7.08397	No
PTSD	FST	1	17	44019107	rs111825734	rs17660167	44166311	0.952478	rs111825734	T	C	0.000107811	1	KANSL1	0	intronic	0.456	6	4	5	1	1	1	9.06e-08	5.345	1.32404e-12	-7.09177	No
PTSD	FST	1	17	44019107	rs111825734	rs17660228	44166500	0.952478	rs111825734	A	G	9.42524e-05	1	KANSL1	0	intronic	3.795	6	4	5	1	1	1	7.676e-08	5.375	2.2697e-12	-7.01682	No
PTSD	FST	1	17	44019107	rs111825734	rs17660251	44166646	0.952478	rs111825734	T	C	0.000125725	1	KANSL1	0	intronic	2.406	6	4	5	1	1	1	1.092e-07	5.311	1.55834e-12	-7.06919	No
PTSD	FST	1	17	44019107	rs111825734	rs17660294	44167101	0.952478	rs111825734	C	T	0.000104589	1	KANSL1	0	intronic	2.826	1f	4	5	1	1	1	8.71e-08	-5.352	1.32404e-12	-7.09177	No
PTSD	FST	1	17	44019107	rs111825734	rs17660337	44169605	0.952478	rs111825734	C	T	0.000117742	1	KANSL1	0	intronic	8.708	NA	4	5	1	1	1	1.009e-07	-5.325	1.32404e-12	-7.09177	No
PTSD	FST	1	17	44019107	rs111825734	rs17660398	44170612	0.952478	rs111825734	T	C	0.000103938	1	KANSL1	0	intronic	0.727	1f	4	5	1	1	1	8.641e-08	5.353	1.32404e-12	-7.09177	No
PTSD	FST	1	17	44019107	rs111825734	rs17660464	44177993	0.952478	rs111825734	A	C	0.000110353	1	KANSL1	0	intronic	4.151	1f	5	5	1	1	1	9.346e-08	5.339	8.06187e-13	-7.1601	No
PTSD	FST	1	17	44019107	rs111825734	rs17660488	44178337	0.952478	rs111825734	C	T	9.95338e-05	1	KANSL1	0	intronic	3.133	1d	2	7	1	1	1	8.188e-08	-5.363	8.06187e-13	-7.1601	No
PTSD	FST	1	17	44019107	rs111825734	rs17660595	44180954	0.952478	rs111825734	G	A	9.89725e-05	1	KANSL1	0	intronic	1.368	1f	5	5	1	1	1	8.132e-08	-5.364	8.06187e-13	-7.1601	No
PTSD	FST	1	17	44019107	rs111825734	rs17660847	44189373	0.952478	rs111825734	T	C	9.46775e-05	1	KANSL1	0	intronic	1.135	6	5	5	1	1	1	7.716e-08	5.374	7.91453e-13	-7.16262	No
PTSD	FST	1	17	44019107	rs111825734	rs17660865	44189408	0.952478	rs111825734	C	T	8.40049e-05	1	KANSL1	0	intronic	9.875	6	5	5	1	1	1	6.639e-08	-5.401	7.91453e-13	-7.16262	No
PTSD	FST	1	17	44019107	rs111825734	rs17660907	44191085	0.952478	rs111825734	A	G	8.78549e-05	1	KANSL1	0	intronic	1.249	1f	5	5	1	1	1	7.035e-08	5.39	9.267e-13	-7.14097	No
PTSD	FST	1	17	44019107	rs111825734	rs17660936	44191159	0.952478	rs111825734	T	C	9.4529e-05	1	KANSL1	0	intronic	2.183	1f	5	5	1	1	1	7.702e-08	5.374	7.91453e-13	-7.16262	No
PTSD	FST	1	17	44019107	rs111825734	rs17661015	44192957	0.952478	rs111825734	C	T	0.00012414	1	KANSL1	0	intronic	4.906	6	2	5	1	1	1	1.075e-07	-5.314	3.10275e-12	-6.97299	No
PTSD	FST	1	17	44019107	rs111825734	rs17661027	44193097	0.952478	rs111825734	A	C	0.000104889	1	KANSL1	0	intronic	2.15	1f	2	5	1	1	1	8.742e-08	5.351	1.16523e-12	-7.10943	No
PTSD	FST	1	17	44019107	rs111825734	rs17661348	44207066	0.952478	rs111825734	G	A	9.80419e-05	1	KANSL1	0	intronic	8.861	1f	4	5	1	1	1	8.04e-08	-5.366	7.31944e-13	-7.17333	No
PTSD	FST	1	17	44019107	rs111825734	rs17661385	44207778	0.952478	rs111825734	G	A	9.65947e-05	1	KANSL1	0	intronic	5.092	1f	2	5	1	1	1	7.899e-08	-5.369	6.87582e-13	-7.18188	No
PTSD	FST	1	17	44019107	rs111825734	rs17665188	44357351	0.920506	rs111825734	C	T	0.000182816	1	ARL17B	0	intronic	7.502	NA	2	15	1	1	1	1.726e-07	-5.227	1.50473e-14	-7.68714	No
PTSD	FST	1	17	44019107	rs111825734	rs17686610	43710384	0.957785	rs111825734	C	A	0.000113927	1	CRHR1-IT1:CRHR1:RP11-105N13.4	0	ncRNA_intronic	6.793	5	4	5	1	1	1	9.716e-08	-5.332	1.27616e-12	-7.09687	No
PTSD	FST	1	17	44019107	rs111825734	rs17687462	43744990	0.957785	rs111825734	T	C	0.000125447	1	CRHR1:RP11-105N13.4	0	ncRNA_intronic	0.607	1f	5	14	1	1	1	1.089e-07	5.311	2.11061e-12	-7.02697	No
PTSD	FST	1	17	44019107	rs111825734	rs17687504	43746721	0.957785	rs111825734	G	A	0.000122435	1	CRHR1:RP11-105N13.4	0	ncRNA_intronic	4.93	6	5	14	1	1	1	1.057e-07	-5.317	1.66159e-12	-7.06028	No
PTSD	FST	1	17	44019107	rs111825734	rs17687534	43749579	0.957785	rs111825734	C	T	0.000125632	1	CRHR1:RP11-105N13.4	0	ncRNA_intronic	0.832	1f	6	14	1	1	1	1.091e-07	-5.311	1.71702e-12	-7.05573	No
PTSD	FST	1	17	44019107	rs111825734	rs17687571	43750010	0.957785	rs111825734	A	G	0.000125632	1	CRHR1:RP11-105N13.4	0	ncRNA_intronic	2.789	1f	5	14	1	1	1	1.091e-07	5.311	1.71702e-12	-7.05573	No
PTSD	FST	1	17	44019107	rs111825734	rs17687625	43750238	0.957785	rs111825734	G	A	0.000125632	1	CRHR1:RP11-105N13.4	0	ncRNA_exonic	3.272	1f	5	14	1	1	1	1.091e-07	-5.311	1.7492e-12	-7.05314	No
PTSD	FST	1	17	44019107	rs111825734	rs17687667	43754099	0.957785	rs111825734	A	G	0.000124234	1	CRHR1:RP11-105N13.4	0	ncRNA_intronic	4.699	1f	5	14	1	1	1	1.076e-07	5.313	1.71702e-12	-7.05573	No
PTSD	FST	1	17	44019107	rs111825734	rs17687838	43759048	0.957785	rs111825734	C	T	0.000122052	1	CRHR1:RP11-105N13.4	0	ncRNA_intronic	14.09	1f	5	14	1	1	1	1.053e-07	-5.317	1.6541e-12	-7.06091	No
PTSD	FST	1	17	44019107	rs111825734	rs17687849	43759719	0.957785	rs111825734	G	A	0.000125261	1	CRHR1:RP11-105N13.4	0	ncRNA_intronic	6.685	1f	5	14	1	1	1	1.087e-07	-5.312	1.6468e-12	-7.06153	No
PTSD	FST	1	17	44019107	rs111825734	rs17688032	43763202	0.957785	rs111825734	A	G	0.000129625	1	CRHR1:RP11-105N13.4	0	ncRNA_intronic	7.072	1f	5	14	1	1	1	1.135e-07	5.304	1.98818e-12	-7.03531	No
PTSD	FST	1	17	44019107	rs111825734	rs17688056	43763241	0.957785	rs111825734	T	C	0.000120506	1	CRHR1:RP11-105N13.4	0	ncRNA_intronic	0.008	6	5	14	1	1	1	1.037e-07	5.32	1.54726e-12	-7.07019	No
PTSD	FST	1	17	44019107	rs111825734	rs17688068	43763935	0.957785	rs111825734	G	A	0.000123575	1	CRHR1:RP11-105N13.4	0	ncRNA_intronic	6.541	1f	2	14	1	1	1	1.069e-07	-5.315	1.6541e-12	-7.06091	No
PTSD	FST	1	17	44019107	rs111825734	rs17688090	43764987	0.957785	rs111825734	A	G	0.00012348	1	CRHR1:RP11-105N13.4	0	ncRNA_intronic	0.77	1f	5	14	1	1	1	1.068e-07	5.315	1.6541e-12	-7.06091	No
PTSD	FST	1	17	44019107	rs111825734	rs17688126	43765080	0.957785	rs111825734	G	A	0.00012348	1	CRHR1:RP11-105N13.4	0	ncRNA_intronic	0.746	5	5	14	1	1	1	1.068e-07	-5.315	1.31142e-12	-7.0931	No
PTSD	FST	1	17	44019107	rs111825734	rs17688249	43766754	0.957785	rs111825734	T	C	0.000120991	1	CRHR1:RP11-105N13.4	0	ncRNA_intronic	2.173	4	7	14	1	1	1	1.042e-07	5.319	1.6541e-12	-7.06091	No
PTSD	FST	1	17	44019107	rs111825734	rs17688296	43767815	0.957785	rs111825734	T	C	0.000123291	1	CRHR1:RP11-105N13.4	0	ncRNA_intronic	1.385	1f	7	13	1	1	1	1.066e-07	5.315	1.6541e-12	-7.06091	No
PTSD	FST	1	17	44019107	rs111825734	rs17688391	43772109	0.957785	rs111825734	A	C	0.000126094	1	CRHR1:RP11-105N13.4	0	ncRNA_intronic	5.36	6	9	14	1	1	1	1.096e-07	5.31	1.7357e-12	-7.05423	No
PTSD	FST	1	17	44019107	rs111825734	rs17688410	43772251	0.957785	rs111825734	T	C	0.000122816	1	CRHR1:RP11-105N13.4	0	ncRNA_intronic	5.744	6	13	14	1	1	1	1.061e-07	5.316	1.70423e-12	-7.05677	No
PTSD	FST	1	17	44019107	rs111825734	rs17688434	43772540	0.957785	rs111825734	A	G	0.000126553	1	CRHR1:RP11-105N13.4	0	ncRNA_intronic	10.62	6	13	14	1	1	1	1.101e-07	5.309	1.7357e-12	-7.05423	No
PTSD	FST	1	17	44019107	rs111825734	rs17688452	43773085	0.957785	rs111825734	A	G	0.000126094	1	CRHR1:RP11-105N13.4	0	ncRNA_intronic	11.87	6	13	14	1	1	1	1.096e-07	5.31	1.7357e-12	-7.05423	No
PTSD	FST	1	17	44019107	rs111825734	rs17688511	43773607	0.952699	rs111825734	G	T	0.000114363	1	CRHR1:RP11-105N13.4	0	ncRNA_intronic	5.577	6	13	14	1	1	1	9.758e-08	-5.331	1.7357e-12	-7.05423	No
PTSD	FST	1	17	44019107	rs111825734	rs17688558	43773943	0.957785	rs111825734	G	A	0.000124609	1	CRHR1:RP11-105N13.4	0	ncRNA_intronic	5.789	2b	13	14	1	1	1	1.08e-07	-5.313	1.7357e-12	-7.05423	No
PTSD	FST	1	17	44019107	rs111825734	rs17688767	43777542	0.957785	rs111825734	G	A	0.000123669	1	CRHR1:RP11-105N13.4	0	ncRNA_intronic	2.389	1f	7	14	1	1	1	1.07e-07	-5.314	1.69341e-12	-7.05765	No
PTSD	FST	1	17	44019107	rs111825734	rs17688773	43777710	0.957785	rs111825734	C	T	0.000123669	1	CRHR1:RP11-105N13.4	0	ncRNA_intronic	4.212	1f	7	14	1	1	1	1.07e-07	-5.314	1.69341e-12	-7.05765	No
PTSD	FST	1	17	44019107	rs111825734	rs17688875	43778406	0.957785	rs111825734	G	A	0.00012998	1	CRHR1:RP11-105N13.4	0	ncRNA_intronic	7.559	6	5	14	1	1	1	1.139e-07	-5.303	2.101e-12	-7.02761	No
PTSD	FST	1	17	44019107	rs111825734	rs17688922	43779351	0.957785	rs111825734	A	G	0.000122148	1	CRHR1:RP11-105N13.4	0	ncRNA_intronic	2.617	6	5	14	1	1	1	1.054e-07	5.317	1.06049e-12	-7.12243	No
PTSD	FST	1	17	44019107	rs111825734	rs17689104	43782492	0.957785	rs111825734	G	A	0.000133722	1	CRHR1:RP11-105N13.4	0	ncRNA_intronic	14.01	6	5	14	1	1	1	1.182e-07	-5.296	1.592e-12	-7.06623	No
PTSD	FST	1	17	44019107	rs111825734	rs17689116	43782558	0.957785	rs111825734	C	T	0.000130775	1	CRHR1:RP11-105N13.4	0	ncRNA_intronic	10.89	6	5	14	1	1	1	1.148e-07	-5.302	1.59556e-12	-7.06591	No
PTSD	FST	1	17	44019107	rs111825734	rs17689182	43783573	0.942223	rs111825734	T	C	9.62731e-05	1	CRHR1:RP11-105N13.4	0	ncRNA_intronic	4.224	6	5	14	1	1	1	7.868e-08	5.37	4.7044e-12	-6.91423	No
PTSD	FST	1	17	44019107	rs111825734	rs17689218	43785808	0.957785	rs111825734	C	T	0.000115903	1	CRHR1:RP11-105N13.4	0	ncRNA_intronic	5.157	1f	5	14	1	1	1	9.908e-08	-5.328	1.79981e-12	-7.04918	No
PTSD	FST	1	17	44019107	rs111825734	rs17689378	43881790	0.947324	rs111825734	T	C	0.000108959	1	CRHR1:RP11-105N13.4	0	ncRNA_intronic	2.946	5	5	14	1	1	1	9.188e-08	5.342	2.539e-12	-7.00113	No
PTSD	FST	1	17	44019107	rs111825734	rs17689471	43892973	0.957785	rs111825734	C	T	9.39e-05	1	CRHR1:RP11-105N13.4	0	ncRNA_intronic	0.364	1f	5	14	1	1	1	7.643e-08	-5.375	2.00098e-12	-7.03442	No
PTSD	FST	1	17	44019107	rs111825734	rs17689824	43904397	0.957785	rs111825734	T	C	9.96536e-05	1	CRHR1	0	intronic	4.425	1f	5	14	1	1	0	8.2e-08	5.363	1.95396e-12	-7.03773	No
PTSD	FST	1	17	44019107	rs111825734	rs17689882	43906828	0.952637	rs111825734	A	G	0.000112155	1	CRHR1	0	intronic	6.828	1f	4	15	1	1	0	9.547e-08	5.335	3.802e-12	-6.94435	No
PTSD	FST	1	17	44019107	rs111825734	rs17689918	43910088	0.957785	rs111825734	A	G	8.97911e-05	1	CRHR1	0	intronic	3.79	1f	5	15	1	1	1	7.243e-08	5.385	1.37455e-12	-7.0866	No
PTSD	FST	1	17	44019107	rs111825734	rs17690176	43916773	0.952699	rs111825734	C	A	9.54162e-05	1	CRHR1	3578	intergenic	5.131	5	5	15	1	1	1	7.786e-08	-5.372	1.7375e-12	-7.05408	No
PTSD	FST	1	17	44019107	rs111825734	rs17690314	43919884	0.957785	rs111825734	G	T	8.78265e-05	1	MAPT-AS1	1132	intergenic	0.244	1f	5	15	1	1	1	7.032e-08	-5.39	1.98986e-12	-7.0352	No
PTSD	FST	1	17	44019107	rs111825734	rs17690326	43920974	0.957785	rs111825734	C	T	8.9118e-05	1	MAPT-AS1	42	downstream	0.997	1f	5	15	1	1	1	7.17e-08	-5.387	1.98986e-12	-7.0352	No
PTSD	FST	1	17	44019107	rs111825734	rs17690661	43924521	0.957785	rs111825734	A	G	9.0883e-05	1	MAPT-AS1	0	ncRNA_intronic	0.069	1f	5	15	1	1	1	7.363e-08	5.382	1.97524e-12	-7.03622	No
PTSD	FST	1	17	44019107	rs111825734	rs17690679	43924803	0.957785	rs111825734	G	A	8.46127e-05	1	MAPT-AS1	0	ncRNA_intronic	6.843	1f	5	15	1	1	1	6.7e-08	-5.399	1.61442e-12	-7.06428	No
PTSD	FST	1	17	44019107	rs111825734	rs17690703	43925297	0.790988	rs111825734	T	C	0.000396314	1	MAPT-AS1	0	ncRNA_intronic	8.55	1b	5	15	1	1	1	4.369e-07	5.052	1.73102e-08	-5.63694	No
PTSD	FST	1	17	44019107	rs111825734	rs17690987	43931626	0.957785	rs111825734	C	T	8.13086e-05	1	MAPT-AS1	0	ncRNA_intronic	8.747	3a	5	14	1	1	1	6.375e-08	-5.408	1.84571e-12	-7.04567	No
PTSD	FST	1	17	44019107	rs111825734	rs17691328	43955487	0.947324	rs111825734	T	C	4.19137e-05	1	MAPT-AS1	0	ncRNA_intronic	2.284	1f	9	14	1	1	1	2.816e-08	5.553	6.07543e-13	-7.19878	No
PTSD	FST	1	17	44019107	rs111825734	rs17691466	43968219	0.957785	rs111825734	G	A	5.58673e-05	1	MAPT-AS1	0	ncRNA_intronic	4.578	6	5	14	1	1	1	4.007e-08	-5.491	1.16209e-12	-7.1098	No
PTSD	FST	1	17	44019107	rs111825734	rs17691610	43970662	0.957785	rs111825734	T	G	5.66429e-05	1	MAPT-AS1	0	ncRNA_intronic	1.819	1f	5	14	1	1	1	4.078e-08	5.487	1.16209e-12	-7.1098	No
PTSD	FST	1	17	44019107	rs111825734	rs17760577	43741452	0.957785	rs111825734	T	C	0.000123575	1	CRHR1:RP11-105N13.4	0	ncRNA_intronic	0.315	1f	5	14	1	1	1	1.069e-07	5.315	1.56072e-12	-7.06899	No
PTSD	FST	1	17	44019107	rs111825734	rs17760631	43743045	0.957785	rs111825734	C	T	0.000122339	1	CRHR1:RP11-105N13.4	0	ncRNA_intronic	4.503	1f	5	14	1	1	1	1.056e-07	-5.317	1.56072e-12	-7.06899	No
PTSD	FST	1	17	44019107	rs111825734	rs17760733	43746276	0.952637	rs111825734	T	G	0.000125817	1	CRHR1:RP11-105N13.4	0	ncRNA_intronic	0.132	6	5	14	1	1	1	1.093e-07	5.311	1.66159e-12	-7.06028	No
PTSD	FST	1	17	44019107	rs111825734	rs17761046	43758382	0.957785	rs111825734	C	T	0.000123101	1	CRHR1:RP11-105N13.4	0	ncRNA_intronic	1.491	1f	5	14	1	1	1	1.064e-07	-5.315	1.76551e-12	-7.05185	No
PTSD	FST	1	17	44019107	rs111825734	rs17761100	43760389	0.957785	rs111825734	G	A	0.000125539	1	CRHR1:RP11-105N13.4	0	ncRNA_intronic	5.107	6	5	14	1	1	1	1.09e-07	-5.311	1.6541e-12	-7.06091	No
PTSD	FST	1	17	44019107	rs111825734	rs17761207	43762255	0.957785	rs111825734	C	T	0.000122721	1	CRHR1:RP11-105N13.4	0	ncRNA_intronic	0.314	6	5	14	1	1	1	1.06e-07	-5.316	1.66098e-12	-7.06034	No
PTSD	FST	1	17	44019107	rs111825734	rs17761387	43765450	0.957785	rs111825734	A	G	0.000132951	1	CRHR1:RP11-105N13.4	0	ncRNA_intronic	4.225	1f	7	14	1	1	1	1.173e-07	5.298	1.6541e-12	-7.06091	No
PTSD	FST	1	17	44019107	rs111825734	rs17761581	43769088	0.957785	rs111825734	C	T	0.000123291	1	CRHR1:RP11-105N13.4	0	ncRNA_intronic	3.367	7	12	14	1	1	1	1.066e-07	-5.315	1.6541e-12	-7.06091	No
PTSD	FST	1	17	44019107	rs111825734	rs17761838	43774959	0.957785	rs111825734	C	T	0.000126278	1	CRHR1:RP11-105N13.4	0	ncRNA_intronic	0.916	6	9	14	1	1	1	1.098e-07	-5.31	1.7357e-12	-7.05423	No
PTSD	FST	1	17	44019107	rs111825734	rs17761985	43776787	0.957785	rs111825734	T	C	0.000126737	1	CRHR1:RP11-105N13.4	0	ncRNA_intronic	2.354	6	9	14	1	1	1	1.103e-07	5.309	1.72494e-12	-7.05509	No
PTSD	FST	1	17	44019107	rs111825734	rs17762165	43778602	0.957785	rs111825734	T	C	0.000133978	1	CRHR1:RP11-105N13.4	0	ncRNA_intronic	1.734	1f	5	14	1	1	1	1.185e-07	5.296	1.59151e-12	-7.06627	No
PTSD	FST	1	17	44019107	rs111825734	rs17762308	43780948	0.957785	rs111825734	C	T	0.000119034	1	CRHR1:RP11-105N13.4	0	ncRNA_intronic	7.297	1f	5	14	1	1	1	1.022e-07	-5.323	1.94421e-12	-7.03843	No
PTSD	FST	1	17	44019107	rs111825734	rs17762361	43781778	0.957785	rs111825734	G	A	0.000121475	1	CRHR1:RP11-105N13.4	0	ncRNA_intronic	6.303	6	5	14	1	1	1	1.047e-07	-5.318	1.08977e-12	-7.11866	No
PTSD	FST	1	17	44019107	rs111825734	rs17762535	43787130	0.957785	rs111825734	C	T	0.000115044	1	CRHR1:RP11-105N13.4	0	ncRNA_intronic	1.778	1f	7	14	1	1	1	9.824e-08	-5.33	2.10136e-12	-7.02758	No
PTSD	FST	1	17	44019107	rs111825734	rs17762769	43893403	0.957785	rs111825734	A	G	9.31799e-05	1	CRHR1:RP11-105N13.4	0	ncRNA_intronic	2.086	1f	5	14	1	1	1	7.576e-08	5.377	2.03832e-12	-7.03184	No
PTSD	FST	1	17	44019107	rs111825734	rs17762882	43898887	0.957785	rs111825734	C	T	0.000113615	1	CRHR1	0	intronic	0.436	5	5	15	1	1	1	9.686e-08	-5.333	2.36541e-12	-7.01105	No
PTSD	FST	1	17	44019107	rs111825734	rs17762912	43899161	0.957785	rs111825734	C	A	0.000107757	1	CRHR1	0	intronic	5.16	5	5	15	1	1	1	9.054e-08	-5.345	3.52252e-12	-6.95512	No
PTSD	FST	1	17	44019107	rs111825734	rs17762954	43899786	0.957785	rs111825734	T	C	0.000107748	1	CRHR1	0	intronic	10.48	1f	5	15	1	1	1	9.053e-08	5.345	3.53906e-12	-6.95446	No
PTSD	FST	1	17	44019107	rs111825734	rs17763050	43903336	0.957785	rs111825734	A	G	0.000106216	1	CRHR1	0	intronic	0.116	5	5	14	1	1	0	8.885e-08	5.348	1.95789e-12	-7.03744	No
PTSD	FST	1	17	44019107	rs111825734	rs17763086	43905481	0.957785	rs111825734	G	T	9.16433e-05	1	CRHR1	0	intronic	0.042	1f	5	14	1	1	0	7.435e-08	-5.38	1.91634e-12	-7.04043	No
PTSD	FST	1	17	44019107	rs111825734	rs17763199	43910183	0.952473	rs111825734	A	G	8.58118e-05	1	CRHR1	0	intronic	0.66	5	5	15	1	1	1	6.822e-08	5.396	1.95468e-12	-7.03769	No
PTSD	FST	1	17	44019107	rs111825734	rs17763515	43917818	0.957785	rs111825734	A	G	8.83348e-05	1	MAPT-AS1	3198	intergenic	2.528	5	5	15	1	1	1	7.086e-08	5.389	2.01227e-12	-7.03364	No
PTSD	FST	1	17	44019107	rs111825734	rs17763533	43918190	0.957785	rs111825734	C	T	8.82879e-05	1	MAPT-AS1	2826	intergenic	0.248	1f	5	15	1	1	1	7.081e-08	-5.389	1.98986e-12	-7.0352	No
PTSD	FST	1	17	44019107	rs111825734	rs17763596	43921210	0.957785	rs111825734	T	G	8.88765e-05	1	MAPT-AS1	0	ncRNA_exonic	0.826	1f	5	15	1	1	1	7.144e-08	5.388	2.01988e-12	-7.0331	No
PTSD	FST	1	17	44019107	rs111825734	rs17763634	43921754	0.957785	rs111825734	C	T	0.000108118	1	MAPT-AS1	0	ncRNA_intronic	1.123	1f	5	15	1	1	1	9.094e-08	-5.344	2.20241e-12	-7.02103	No
PTSD	FST	1	17	44019107	rs111825734	rs17769490	43925605	0.952699	rs111825734	A	G	0.000106858	1	MAPT-AS1	0	ncRNA_intronic	5.553	1f	5	14	1	1	1	8.955e-08	5.347	1.54516e-12	-7.07038	No
PTSD	FST	1	17	44019107	rs111825734	rs17769552	43927290	0.911784	rs111825734	A	G	0.000164115	1	MAPT-AS1	0	ncRNA_intronic	1.021	1f	5	14	1	1	1	1.518e-07	5.25	8.24783e-13	-7.15697	No
PTSD	FST	1	17	44019107	rs111825734	rs17770108	43961292	0.957785	rs111825734	T	G	6.09841e-05	1	MAPT-AS1	0	ncRNA_intronic	2.839	6	7	14	1	1	1	4.488e-08	5.47	1.16209e-12	-7.1098	No
PTSD	FST	1	17	44019107	rs111825734	rs17770120	43963943	0.957785	rs111825734	A	C	5.98885e-05	1	MAPT-AS1	0	ncRNA_intronic	13.33	6	14	14	1	1	1	4.389e-08	5.474	1.16209e-12	-7.1098	No
PTSD	FST	1	17	44019107	rs111825734	rs17770150	43964163	0.957785	rs111825734	A	G	5.76493e-05	1	MAPT-AS1	0	ncRNA_intronic	3.117	1f	14	14	1	1	1	4.172e-08	5.483	1.16209e-12	-7.1098	No
PTSD	FST	1	17	44019107	rs111825734	rs17770186	43964191	0.957785	rs111825734	A	C	5.81021e-05	1	MAPT-AS1	0	ncRNA_intronic	2.874	1f	14	14	1	1	1	4.215e-08	5.482	1.08348e-12	-7.11946	No
PTSD	FST	1	17	44019107	rs111825734	rs17770296	43969136	0.957785	rs111825734	T	C	5.69128e-05	1	MAPT-AS1	0	ncRNA_intronic	1.453	1f	5	14	1	1	1	4.103e-08	5.486	1.09975e-12	-7.11741	No
PTSD	FST	1	17	44019107	rs111825734	rs17770337	43969779	0.957785	rs111825734	T	G	6.60237e-05	1	MAPT-AS1	0	ncRNA_intronic	1.512	6	5	14	1	1	1	4.926e-08	5.454	1.37601e-12	-7.08644	No
PTSD	FST	1	17	44019107	rs111825734	rs17770343	43970154	0.957785	rs111825734	C	T	6.68956e-05	1	MAPT-AS1	0	ncRNA_intronic	11.08	6	5	14	1	1	1	5.006e-08	-5.451	1.36607e-12	-7.08745	No
PTSD	FST	1	17	44019107	rs111825734	rs1800547	44051846	0.952478	rs111825734	G	A	8.03532e-05	1	MAPT	0	UTR5	11.88	1f	3	15	1	1	1	6.284e-08	-5.411	1.28643e-12	-7.09576	No
PTSD	FST	1	17	43460374	rs111825734	rs1808189	43484903	0.714418	rs111825734	C	T	0.000549616	1	ARHGAP27	0	intronic	3.735	6	2	5	1	1	1	6.34e-07	-4.981	6.23379e-09	-5.81036	No
PTSD	FST	1	17	44019107	rs111825734	rs183211	44788310	0.674558	rs111825734	A	G	0.014017	1	NSF	0	intronic	3.679	6	4	5	1	1	1	2.182e-05	4.245	1.63873e-11	-6.73505	No
PTSD	FST	1	17	44019107	rs111825734	rs184745911	43698899	0.952637	rs111825734	G	A	9.93538e-05	1	CRHR1-IT1	0	ncRNA_intronic	11.83	7	1	5	1	1	1	8.17e-08	-5.363	2.28518e-12	-7.01587	No
PTSD	FST	1	17	44019107	rs111825734	rs184837332	44359783	0.894826	rs111825734	T	G	0.000560533	1	ARL17B	0	intronic	3.329	6	5	15	1	0	1	6.486e-07	4.976	2.78318e-12	-6.98826	No
PTSD	FST	1	17	44019107	rs111825734	rs1864324	43977702	0.957785	rs111825734	T	C	5.43424e-05	1	MAPT	0	intronic	8.354	5	5	13	1	1	1	3.871e-08	5.497	1.16752e-12	-7.10916	No
PTSD	FST	1	17	44019107	rs111825734	rs1864325	43977827	0.957785	rs111825734	T	C	5.66429e-05	1	MAPT	0	intronic	4.16	1f	5	13	1	1	1	4.078e-08	5.487	1.16209e-12	-7.1098	No
PTSD	FST	1	17	44019107	rs111825734	rs1876827	43911832	0.957785	rs111825734	C	T	9.36535e-05	1	CRHR1	0	intronic	3.947	NA	5	15	1	1	1	7.62e-08	-5.376	2.00697e-12	-7.034	No
PTSD	FST	1	17	44019107	rs111825734	rs1876828	43911525	0.957785	rs111825734	T	C	0.000100793	1	CRHR1	0	intronic	0.766	NA	5	15	1	1	1	8.315e-08	5.36	2.00697e-12	-7.034	No
PTSD	FST	1	17	44019107	rs111825734	rs1876829	43911443	0.957785	rs111825734	C	T	9.38465e-05	1	CRHR1	0	intronic	5.472	NA	5	15	1	1	1	7.638e-08	-5.375	2.00697e-12	-7.034	No
PTSD	FST	1	17	44019107	rs111825734	rs1876830	43911352	0.957785	rs111825734	T	C	9.37608e-05	1	CRHR1	0	intronic	4.044	NA	5	15	1	1	1	7.63e-08	5.376	2.00697e-12	-7.034	No
PTSD	FST	1	17	44019107	rs111825734	rs1876831	43907745	0.957785	rs111825734	T	C	9.46987e-05	1	CRHR1	0	intronic	3.27	NA	5	15	1	1	0	7.718e-08	5.374	1.92703e-12	-7.03967	No
PTSD	FST	1	17	43460374	rs111825734	rs1879581	43545893	0.660837	rs111825734	C	T	0.000147388	1	PLEKHM1	0	exonic	3.875	4	4	5	1	1	0	1.328e-07	-5.275	7.91432e-10	-6.14663	No
PTSD	FST	1	17	43460374	rs111825734	rs1879582	43570680	0.65094	rs111825734	T	C	0.000261542	1	PLEKHM1	2564	intergenic	0.004	6	5	15	1	1	1	2.669e-07	5.145	2.96488e-10	-6.3006	No
PTSD	FST	1	17	43460374	rs111825734	rs1879583	43570893	0.65094	rs111825734	T	C	0.00017685	1	PLEKHM1	2777	intergenic	0.38	7	5	15	1	1	1	1.661e-07	5.234	3.18154e-10	-6.28966	No
PTSD	FST	1	17	43460374	rs111825734	rs1879585	43567175	0.659481	rs111825734	G	T	0.000193683	1	PLEKHM1	0	intronic	2.743	5	1	5	1	1	1	1.851e-07	-5.214	7.57438e-10	-6.1536	No
PTSD	FST	1	17	44019107	rs111825734	rs1880749	43792586	0.957785	rs111825734	C	A	0.000117039	1	CRHR1:RP11-105N13.4	0	ncRNA_intronic	5.541	6	5	14	1	1	1	1.002e-07	-5.326	2.17087e-12	-7.02304	No
PTSD	FST	1	17	44019107	rs111825734	rs1880752	43806264	0.957785	rs111825734	T	C	9.60128e-05	1	CRHR1:RP11-105N13.4	0	ncRNA_intronic	0.297	6	7	14	1	1	1	7.843e-08	5.371	2.27902e-12	-7.01625	No
PTSD	FST	1	17	44019107	rs111825734	rs188710438	43573649	0.947208	rs111825734	T	C	0.000177223	1	LRRC37A4P	5035	intergenic	0.01	7	5	15	1	0	1	1.665e-07	5.233	2.39047e-12	-7.00957	No
PTSD	FST	1	17	44019107	rs111825734	rs189777036	43574229	0.947208	rs111825734	C	T	0.000166644	1	LRRC37A4P	4455	intergenic	6.951	7	5	15	1	0	1	1.549e-07	-5.247	2.41354e-12	-7.00823	No
PTSD	FST	1	17	44019107	rs111825734	rs190796367	44333293	0.936556	rs111825734	G	A	0.00013642	1	RP11-259G18.3	3623	intergenic	0.171	7	5	15	1	1	1	1.214e-07	-5.291	3.40039e-12	-6.9601	No
PTSD	FST	1	17	44019107	rs111825734	rs1912151	43902944	0.957785	rs111825734	T	C	9.39642e-05	1	CRHR1	0	UTR3	2.785	NA	5	14	1	1	0	7.649e-08	5.375	1.83874e-12	-7.04619	No
PTSD	FST	1	17	44019107	rs111825734	rs1918786	44279101	0.952478	rs111825734	G	A	7.68245e-05	1	KANSL1	0	intronic	8.209	7	5	5	1	1	1	5.959e-08	-5.42	6.69546e-14	-7.49372	No
PTSD	FST	1	17	44019107	rs111825734	rs1918787	44279252	0.952478	rs111825734	G	A	7.69136e-05	1	KANSL1	0	intronic	3.797	5	5	5	1	1	1	5.967e-08	-5.42	6.59816e-14	-7.49563	No
PTSD	FST	1	17	44019107	rs111825734	rs192252295	43702296	0.952637	rs111825734	C	T	7.91043e-05	1	CRHR1-IT1:CRHR1:RP11-105N13.4	0	ncRNA_intronic	2.457	7	4	5	1	0	1	6.167e-08	-5.414	2.70202e-12	-6.99241	No
PTSD	FST	1	17	44019107	rs111825734	rs192856660	44359779	0.894495	rs111825734	T	G	0.000535649	1	ARL17B	0	intronic	2.844	6	5	15	1	0	1	6.158e-07	4.986	5.67372e-12	-6.88761	No
PTSD	FST	1	17	44019107	rs111825734	rs1966345	44197806	0.952478	rs111825734	C	T	9.51637e-05	1	KANSL1	0	intronic	6.065	NA	2	5	1	1	1	7.762e-08	-5.373	8.0743e-13	-7.15989	No
PTSD	FST	1	17	44019107	rs111825734	rs1981997	44056767	0.952478	rs111825734	A	G	8.59966e-05	1	MAPT	0	intronic	6.018	1f	4	15	1	1	1	6.841e-08	5.395	1.34246e-12	-7.08986	No
PTSD	FST	1	17	44019107	rs111825734	rs1981998	44056833	0.952478	rs111825734	A	G	8.60258e-05	1	MAPT	0	intronic	0.89	1f	4	15	1	1	1	6.844e-08	5.395	1.34246e-12	-7.08986	No
PTSD	FST	1	17	44019107	rs111825734	rs1984937	43980530	0.957785	rs111825734	C	A	5.43196e-05	1	MAPT	0	intronic	8.638	NA	2	14	1	1	1	3.869e-08	-5.497	1.21402e-12	-7.10376	No
PTSD	FST	1	17	44019107	rs111825734	rs1991556	44083402	0.931602	rs111825734	A	G	4.72176e-05	1	MAPT	0	intronic	1.265	1f	4	15	1	1	1	3.262e-08	5.527	4.03181e-12	-6.93606	No
PTSD	FST	1	17	44019107	rs111825734	rs199436	44789285	0.67863	rs111825734	G	A	0.014312	1	NSF	0	intronic	3.542	6	4	5	1	1	1	2.231e-05	-4.24	1.56277e-11	-6.74195	No
PTSD	FST	1	17	44019107	rs111825734	rs199438	44791643	0.67863	rs111825734	A	G	0.0145305	1	NSF	0	intronic	1.432	6	4	5	1	1	1	2.268e-05	4.237	1.56277e-11	-6.74195	No
PTSD	FST	1	17	44019107	rs111825734	rs199439	44793503	0.840863	rs111825734	G	A	0.00113445	1	NSF	0	intronic	17.18	6	4	5	1	1	1	1.442e-06	-4.819	1.17753e-13	-7.41928	No
PTSD	FST	1	17	44019107	rs111825734	rs199442	44820122	0.667975	rs111825734	A	G	0.0201508	1	NSF	0	intronic	2.864	1f	2	5	1	1	1	3.252e-05	4.155	1.88059e-11	-6.71501	No
PTSD	FST	1	17	44019107	rs111825734	rs199443	44819565	0.830985	rs111825734	T	C	0.00160342	1	NSF	0	intronic	5.03	1d	4	5	1	1	1	2.117e-06	4.742	1.17687e-13	-7.41936	No
PTSD	FST	1	17	44019107	rs111825734	rs199444	44818276	0.667975	rs111825734	C	T	0.0193252	1	NSF	0	intronic	0.882	7	4	5	1	1	1	3.095e-05	-4.166	1.95933e-11	-6.70902	No
PTSD	FST	1	17	44019107	rs111825734	rs199445	44817408	0.830985	rs111825734	T	C	0.00160636	1	NSF	0	intronic	2.705	1f	4	5	1	1	1	2.121e-06	4.742	1.36259e-13	-7.39992	No
PTSD	FST	1	17	44019107	rs111825734	rs199446	44813169	0.659825	rs111825734	G	A	0.0099827	1	NSF	0	intronic	2.07	7	5	5	1	1	1	1.526e-05	-4.325	1.50578e-11	-6.74734	No
PTSD	FST	1	17	44019107	rs111825734	rs199447	44812188	0.820876	rs111825734	T	C	0.00108554	1	NSF	0	intronic	2.564	7	4	5	1	1	1	1.371e-06	4.829	1.25612e-13	-7.41072	No
PTSD	FST	1	17	44019107	rs111825734	rs199448	44809001	0.830985	rs111825734	G	A	0.00103105	1	NSF	0	intronic	5.383	6	4	5	1	1	1	1.296e-06	-4.84	1.06476e-13	-7.43261	No
PTSD	FST	1	17	44019107	rs111825734	rs199449	44808902	0.667975	rs111825734	A	G	0.017961	1	NSF	0	intronic	4.584	6	4	5	1	1	1	2.852e-05	4.185	1.80135e-11	-6.72127	No
PTSD	FST	1	17	44019107	rs111825734	rs199451	44801784	0.830985	rs111825734	A	G	0.000860167	1	NSF	0	intronic	0.104	5	4	5	1	1	1	1.056e-06	4.881	1.00393e-13	-7.44038	No
PTSD	FST	1	17	44019107	rs111825734	rs199452	44801340	0.674131	rs111825734	T	C	0.012713	1	NSF	0	intronic	0.163	6	4	5	1	1	1	1.978e-05	4.267	1.65211e-11	-6.73386	No
PTSD	FST	1	17	44019107	rs111825734	rs199453	44800946	0.674558	rs111825734	T	C	0.0168358	1	NSF	0	intronic	5.963	5	4	5	1	1	1	2.666e-05	4.2	1.42745e-11	-6.75508	No
PTSD	FST	1	17	44019107	rs111825734	rs199454	44800110	0.670511	rs111825734	G	A	0.00819838	1	NSF	0	intronic	4.654	1f	2	5	1	1	1	1.232e-05	-4.372	1.31248e-11	-6.76725	No
PTSD	FST	1	17	44019107	rs111825734	rs199455	44799216	0.665972	rs111825734	C	T	0.0116558	1	NSF:RPS7P11	0	ncRNA_exonic	14.25	6	4	5	1	1	1	1.79e-05	-4.29	2.30361e-11	-6.68535	No
PTSD	FST	1	17	44019107	rs111825734	rs199456	44797919	0.840863	rs111825734	T	C	0.000985137	1	NSF	0	intronic	15.73	1b	4	5	1	1	1	1.236e-06	4.85	8.52288e-14	-7.46199	No
PTSD	FST	1	17	44019107	rs111825734	rs199457	44795469	0.840863	rs111825734	T	C	0.000923393	1	NSF	0	intronic	0.704	5	4	5	1	1	1	1.147e-06	4.865	9.78052e-14	-7.44383	No
PTSD	FST	1	17	44019107	rs111825734	rs199501	44862613	0.639623	rs111825734	A	G	0.0375564	1	WNT3	0	intronic	2.299	1f	5	14	1	1	1	6.447e-05	3.996	6.08063e-12	-6.87774	No
PTSD	FST	1	17	44019107	rs111825734	rs199502	44862347	0.693933	rs111825734	A	G	0.0141442	1	WNT3	0	intronic	4.014	5	5	14	1	1	1	2.203e-05	4.243	3.55998e-12	-6.95363	No
PTSD	FST	1	17	44019107	rs111825734	rs199503	44862162	0.787178	rs111825734	A	G	0.00169012	1	WNT3	0	intronic	0.954	5	5	14	1	1	1	2.238e-06	4.731	7.08257e-14	-7.48633	No
PTSD	FST	1	17	44019107	rs111825734	rs199504	44861003	0.782605	rs111825734	C	T	0.000836631	1	WNT3	0	intronic	1.171	1f	2	14	1	1	1	1.024e-06	-4.887	7.12714e-14	-7.48551	No
PTSD	FST	1	17	44019107	rs111825734	rs199505	44859410	0.77821	rs111825734	A	G	0.000439301	1	WNT3	0	intronic	2.453	1f	4	14	1	1	1	4.892e-07	5.03	7.88892e-14	-7.47216	No
PTSD	FST	1	17	44019107	rs111825734	rs199506	44859031	0.797089	rs111825734	A	G	0.000305834	1	WNT3	0	intronic	5.804	1f	5	14	1	1	1	3.205e-07	5.111	1.17842e-13	-7.41918	No
PTSD	FST	1	17	44019107	rs111825734	rs199507	44858855	0.787178	rs111825734	A	G	0.00050186	1	WNT3	0	intronic	3.286	1f	5	14	1	1	1	5.739e-07	5	1.17427e-13	-7.41965	No
PTSD	FST	1	17	44019107	rs111825734	rs199509	44858728	0.787178	rs111825734	G	A	0.000475446	1	WNT3	0	intronic	4.152	6	5	14	1	1	1	5.379e-07	-5.012	1.17427e-13	-7.41965	No
PTSD	FST	1	17	44019107	rs111825734	rs199510	44857929	0.787178	rs111825734	A	C	0.000441552	1	WNT3	0	intronic	1.377	6	5	14	1	1	1	4.921e-07	5.029	8.67315e-14	-7.45968	No
PTSD	FST	1	17	44019107	rs111825734	rs199512	44857352	0.787178	rs111825734	T	C	0.000387297	1	WNT3	0	intronic	7.839	5	2	14	1	1	1	4.241e-07	5.058	1.06381e-13	-7.43273	No
PTSD	FST	1	17	44019107	rs111825734	rs199513	44856932	0.773768	rs111825734	A	G	0.000318558	1	WNT3	0	intronic	3.207	1f	1	14	1	1	1	3.378e-07	5.101	1.10725e-13	-7.42743	No
PTSD	FST	1	17	44019107	rs111825734	rs199514	44856881	0.78268	rs111825734	G	A	0.000357414	1	WNT3	0	intronic	2.162	1f	1	14	1	1	1	3.843e-07	-5.077	1.10725e-13	-7.42743	No
PTSD	FST	1	17	44019107	rs111825734	rs199516	44856485	0.791704	rs111825734	C	T	0.000504775	1	WNT3	0	intronic	5.101	1f	5	14	1	1	1	5.774e-07	-4.999	1.32907e-13	-7.40324	No
PTSD	FST	1	17	44019107	rs111825734	rs199517	44854587	0.621664	rs111825734	A	G	0.00647811	1	WNT3	0	intronic	5.319	5	5	14	1	1	1	9.577e-06	4.427	5.05759e-11	-6.56923	No
PTSD	FST	1	17	44019107	rs111825734	rs199518	44854580	0.621664	rs111825734	A	C	0.00654238	1	WNT3	0	intronic	5.631	5	5	14	1	1	1	9.671e-06	4.424	6.03639e-11	-6.54284	No
PTSD	FST	1	17	44019107	rs111825734	rs199519	44853924	0.621664	rs111825734	G	A	0.0151486	1	WNT3	0	intronic	0.235	5	5	14	1	1	1	2.376e-05	-4.226	4.02663e-11	-6.6031	No
PTSD	FST	1	17	44019107	rs111825734	rs199520	44853872	0.621664	rs111825734	G	A	0.0180717	1	WNT3	0	intronic	10.4	1f	5	14	1	1	1	2.871e-05	-4.183	3.90196e-11	-6.60775	No
PTSD	FST	1	17	44019107	rs111825734	rs199523	44848517	0.621664	rs111825734	C	A	0.0123728	1	WNT3	0	intronic	7.126	4	1	1	1	1	1	1.916e-05	-4.274	3.9396e-11	-6.60633	No
PTSD	FST	1	17	44019107	rs111825734	rs199524	44848438	0.621664	rs111825734	G	T	0.0124877	1	WNT3	0	intronic	9.367	1f	1	1	1	1	1	1.937e-05	-4.272	3.59066e-11	-6.62005	No
PTSD	FST	1	17	44019107	rs111825734	rs199525	44847834	0.791704	rs111825734	G	T	0.000825344	1	WNT3	0	intronic	6.88	2b	1	12	1	1	1	1.009e-06	-4.89	3.57776e-13	-7.27065	No
PTSD	FST	1	17	44019107	rs111825734	rs199527	44843667	0.621664	rs111825734	G	A	0.00875463	1	WNT3	0	intronic	10.02	5	4	5	1	1	1	1.317e-05	-4.357	4.39703e-11	-6.59004	No
PTSD	FST	1	17	44019107	rs111825734	rs199528	44843136	0.791704	rs111825734	T	C	0.00100223	1	WNT3	0	intronic	0.646	1f	4	5	1	1	1	1.258e-06	4.846	6.7354e-13	-7.1847	No
PTSD	FST	1	17	44019107	rs111825734	rs199529	44837217	0.727072	rs111825734	C	A	0.00240794	1	NSF	2386	intergenic	4.434	6	4	5	1	1	1	3.316e-06	-4.65	7.34039e-12	-6.85087	No
PTSD	FST	1	17	44019107	rs111825734	rs199530	44836653	0.651331	rs111825734	G	A	0.0147858	1	NSF	1822	intergenic	1.825	1f	2	5	1	1	1	2.312e-05	-4.232	2.30532e-11	-6.68526	No
PTSD	FST	1	17	44019107	rs111825734	rs199531	44830414	0.663887	rs111825734	C	T	0.0234933	1	NSF	0	intronic	4.485	6	4	5	1	1	1	3.824e-05	-4.118	9.83149e-12	-6.80895	No
PTSD	FST	1	17	44019107	rs111825734	rs199533	44828931	0.830985	rs111825734	A	G	0.00110651	1	NSF	0	exonic	11.26	NA	4	4	1	1	1	1.401e-06	4.825	1.00281e-13	-7.44053	No
PTSD	FST	1	17	44019107	rs111825734	rs199534	44824213	0.830985	rs111825734	G	T	0.00135284	1	NSF	0	intronic	0.871	6	4	5	1	1	1	1.751e-06	-4.78	9.09102e-14	-7.45347	No
PTSD	FST	1	17	44019107	rs111825734	rs199535	44822662	0.830985	rs111825734	G	A	0.00175764	1	NSF	0	intronic	12.39	6	4	5	1	1	1	2.337e-06	-4.722	9.68666e-14	-7.44512	No
PTSD	FST	1	17	44019107	rs111825734	rs199536	44820425	0.659825	rs111825734	T	C	0.0115612	1	NSF	0	intronic	4.647	1d	2	5	1	1	1	1.774e-05	4.292	1.77278e-11	-6.72361	No
PTSD	FST	1	17	44019107	rs111825734	rs199632045	44309250	0.790214	rs111825734	TA	T	0.000314147	1	KANSL1	6516	intergenic	0.655	NA	7	15	1	0	1	3.317e-07	-5.104	9.75931e-10	-6.1133	No
PTSD	FST	1	17	43460374	rs111825734	rs199883901	43504525	0.668338	rs111825734	AC	A	0.000507838	1	ARHGAP27	0	intronic	3.132	NA	4	5	1	1	1	5.811e-07	-4.997	6.99735e-09	-5.79099	No
PTSD	FST	1	17	44019107	rs111825734	rs199995459	43989149	0.957785	rs111825734	AAC	A	5.44336e-05	1	MAPT	0	intronic	1.451	NA	5	14	1	0	1	3.879e-08	-5.496	1.12013e-12	-7.11488	No
PTSD	FST	1	17	44019107	rs111825734	rs200133133	43576046	0.942047	rs111825734	TG	T	0.000145203	1	LRRC37A4P	2638	intergenic	1.458	NA	5	15	1	0	1	1.305e-07	-5.278	2.86956e-12	-6.98398	No
PTSD	FST	1	17	44019107	rs111825734	rs200422537	44331803	0.931329	rs111825734	ATTTT	A	0.000174682	1	RP11-259G18.3	5113	intergenic	8.068	NA	5	15	1	0	1	1.638e-07	-5.236	4.03593e-12	-6.93591	No
PTSD	FST	1	17	44019107	rs111825734	rs2004260	43822398	0.957785	rs111825734	C	T	0.000101868	1	CRHR1:RP11-105N13.4	0	ncRNA_intronic	5.045	NA	5	14	1	1	1	8.425e-08	-5.358	2.21535e-12	-7.02021	No
PTSD	FST	1	17	44019107	rs111825734	rs2004673	44075099	0.952478	rs111825734	C	T	7.5336e-05	1	MAPT	0	intronic	2.427	4	4	15	1	1	1	5.827e-08	-5.424	2.29192e-12	-7.01546	No
PTSD	FST	1	17	44019107	rs111825734	rs200924217	44010463	0.957785	rs111825734	AC	A	5.64367e-05	1	MAPT	0	intronic	0.722	NA	1	14	1	0	1	4.059e-08	-5.488	1.58854e-12	-7.06653	No
PTSD	FST	1	17	44019107	rs111825734	rs201474071	44113197	0.952478	rs111825734	GA	G	9.19617e-05	1	KANSL1	0	intronic	4.854	NA	2	4	1	1	1	7.464e-08	-5.38	6.30411e-12	-6.8726	No
PTSD	FST	1	17	44019107	rs111825734	rs201722973	44161747	0.952478	rs111825734	CCAACAA	C	8.64323e-05	1	KANSL1	0	intronic	9.1	NA	4	5	1	0	1	6.886e-08	5.394	1.52399e-12	-7.07229	No
PTSD	FST	1	17	44019107	rs111825734	rs201825478	43774408	0.957785	rs111825734	AAGAAAGAAAGAG	A	9.6117e-05	1	CRHR1:RP11-105N13.4	0	ncRNA_intronic	0.883	NA	9	14	1	1	1	7.853e-08	-5.37	1.82947e-12	-7.0469	No
PTSD	FST	1	17	44019107	rs111825734	rs2019816	43959661	0.957785	rs111825734	A	G	4.94495e-05	1	MAPT-AS1	0	ncRNA_intronic	0.262	NA	9	14	1	1	1	3.465e-08	5.516	1.15202e-12	-7.111	No
PTSD	FST	1	17	43460374	rs111825734	rs2028078	43475929	0.714418	rs111825734	A	G	0.000462482	1	ARHGAP27	0	intronic	3.261	7	4	5	1	1	1	5.199e-07	5.019	9.78701e-09	-5.73438	No
PTSD	FST	1	17	44019107	rs111825734	rs2040844	43767219	0.957785	rs111825734	C	A	0.000120311	1	CRHR1:RP11-105N13.4	0	ncRNA_intronic	8.175	NA	7	14	1	1	1	1.035e-07	-5.32	1.67025e-12	-7.05957	No
PTSD	FST	1	17	44019107	rs111825734	rs2040846	43762846	0.957785	rs111825734	G	A	0.000122626	1	CRHR1:RP11-105N13.4	0	ncRNA_intronic	0.921	NA	5	14	1	1	1	1.059e-07	-5.316	1.6541e-12	-7.06091	No
PTSD	FST	1	17	44019107	rs111825734	rs2049515	43761856	0.957785	rs111825734	T	C	0.000114786	1	CRHR1:RP11-105N13.4	0	ncRNA_intronic	11.59	1f	5	14	1	1	1	9.799e-08	5.33	1.6541e-12	-7.06091	No
PTSD	FST	1	17	44019107	rs111825734	rs2055794	43951717	0.957785	rs111825734	A	G	7.54044e-05	1	MAPT-AS1	0	ncRNA_intronic	0.506	1f	7	14	1	1	1	5.833e-08	5.424	1.27912e-12	-7.09655	No
PTSD	FST	1	17	44019107	rs111825734	rs2055795	43951995	0.957785	rs111825734	T	C	7.52104e-05	1	MAPT-AS1	0	ncRNA_intronic	2.517	7	7	14	1	1	1	5.816e-08	5.424	1.35167e-12	-7.08891	No
PTSD	FST	1	17	44019107	rs111825734	rs2066899	44155732	0.921772	rs111825734	T	C	0.000149814	1	KANSL1	0	intronic	0.254	NA	2	5	1	1	1	1.354e-07	5.271	3.03566e-12	-6.97606	No
PTSD	FST	1	17	43460374	rs111825734	rs2077606	43529293	0.689025	rs111825734	A	G	0.000235197	1	PLEKHM1	0	intronic	10.41	1f	4	5	1	1	1	2.338e-07	5.17	4.08147e-09	-5.88086	No
PTSD	FST	1	17	44019107	rs111825734	rs2082068	43979971	0.957785	rs111825734	T	C	5.35946e-05	1	MAPT	0	intronic	1.433	6	5	14	1	1	1	3.806e-08	5.5	1.21402e-12	-7.10376	No
PTSD	FST	1	17	43460374	rs111825734	rs2090847	43550107	0.660837	rs111825734	G	A	0.000147011	1	PLEKHM1	0	intronic	2.169	5	4	5	1	1	1	1.324e-07	-5.276	1.00008e-09	-6.1094	No
PTSD	FST	1	17	44019107	rs111825734	rs2097760	44168677	0.921772	rs111825734	G	A	0.000150275	1	KANSL1	0	intronic	4.336	NA	4	5	1	1	1	1.359e-07	-5.271	3.22925e-12	-6.96737	No
PTSD	FST	1	17	44019107	rs111825734	rs2106784	43949892	0.957785	rs111825734	T	C	6.37118e-05	1	MAPT-AS1	0	ncRNA_intronic	5.172	NA	5	14	1	1	1	4.72e-08	5.462	1.02202e-12	-7.12751	No
PTSD	FST	1	17	44019107	rs111825734	rs2106785	43919105	0.952637	rs111825734	T	C	7.75454e-05	1	MAPT-AS1	1911	intergenic	2.898	NA	5	15	1	1	1	6.024e-08	5.418	1.77668e-12	-7.05098	No
PTSD	FST	1	17	44019107	rs111825734	rs2106786	43919096	0.952637	rs111825734	G	A	6.86507e-05	1	MAPT-AS1	1920	intergenic	1.781	NA	5	15	1	1	1	5.171e-08	-5.445	1.26701e-12	-7.09787	No
PTSD	FST	1	17	43460374	rs111825734	rs2139890	43541627	0.689025	rs111825734	A	C	0.000234865	1	PLEKHM1	0	intronic	0.807	7	4	5	1	1	0	2.334e-07	5.171	4.71334e-09	-5.85699	No
PTSD	FST	1	17	44019107	rs111825734	rs2158072	43950195	0.957785	rs111825734	C	T	6.37003e-05	1	MAPT-AS1	0	ncRNA_intronic	4.343	NA	5	14	1	1	1	4.719e-08	-5.462	1.05033e-12	-7.12375	No
PTSD	FST	1	17	44019107	rs111825734	rs2158257	44104343	0.952478	rs111825734	C	A	9.71828e-05	1	MAPT	0	UTR3	4.725	NA	4	4	1	1	1	7.956e-08	-5.368	1.28182e-12	-7.09626	No
PTSD	FST	1	17	44019107	rs111825734	rs2163129	44056433	0.952478	rs111825734	C	T	8.87928e-05	1	MAPT	0	intronic	4.81	6	4	15	1	1	1	7.135e-08	-5.388	1.34246e-12	-7.08986	No
PTSD	FST	1	17	44019107	rs111825734	rs2163130	44056434	0.952478	rs111825734	A	G	8.87928e-05	1	MAPT	0	intronic	0.036	6	4	15	1	1	1	7.135e-08	5.388	1.34246e-12	-7.08986	No
PTSD	FST	1	17	44019107	rs111825734	rs2188888	43953695	0.957785	rs111825734	C	T	3.54641e-05	1	MAPT-AS1	0	ncRNA_intronic	1.515	NA	7	14	1	1	1	2.29e-08	-5.589	7.53054e-13	-7.16944	No
PTSD	FST	1	17	44019107	rs111825734	rs2217394	44053448	0.952478	rs111825734	G	A	8.05538e-05	1	MAPT	0	UTR5	3.552	1f	4	15	1	1	1	6.303e-08	-5.41	1.28643e-12	-7.09576	No
PTSD	FST	1	17	44019107	rs111825734	rs2243967	44329636	0.911397	rs111825734	C	T	0.00017685	1	RP11-259G18.2	7225	intergenic	4.894	7	5	15	1	1	1	1.661e-07	-5.234	6.83265e-12	-6.86111	No
PTSD	FST	1	17	44019107	rs111825734	rs2261016	44349899	0.752003	rs111825734	A	G	0.00133304	1	ARL17B	2250	intergenic	4.323	NA	5	15	1	0	1	1.723e-06	4.783	4.32512e-10	-6.24182	No
PTSD	FST	1	17	44019107	rs111825734	rs2262140	44349736	0.752003	rs111825734	T	C	0.0013071	1	ARL17B	2413	intergenic	12.68	7	5	15	1	0	1	1.687e-06	4.788	4.03766e-10	-6.25256	No
PTSD	FST	1	17	44019107	rs111825734	rs2262144	44350511	0.752003	rs111825734	G	A	0.00135844	1	ARL17B	1638	intergenic	12.62	6	5	15	1	0	1	1.759e-06	-4.779	3.77113e-10	-6.26322	No
PTSD	FST	1	17	44019107	rs111825734	rs2266497	44294786	0.952478	rs111825734	G	A	0.000168408	1	KANSL1	0	intronic	9.017	NA	4	5	1	1	1	1.571e-07	-5.244	2.00224e-12	-7.03433	No
PTSD	FST	1	17	44019107	rs111825734	rs2316763	43895530	0.957785	rs111825734	T	C	9.81842e-05	1	CRHR1	0	intronic	3.423	3a	5	15	1	1	1	8.054e-08	5.366	2.35714e-12	-7.01153	No
PTSD	FST	1	17	44019107	rs111825734	rs2316764	43895602	0.957785	rs111825734	G	T	0.000117039	1	CRHR1	0	intronic	2.579	5	5	15	1	1	1	1.002e-07	-5.326	2.60838e-12	-6.99735	No
PTSD	FST	1	17	44019107	rs111825734	rs2316765	43912454	0.957785	rs111825734	C	T	9.3223e-05	1	CRHR1	0	UTR3	11.01	4	5	15	1	1	1	7.58e-08	-5.377	1.95156e-12	-7.0379	No
PTSD	FST	1	17	44019107	rs111825734	rs2316766	43919068	0.947521	rs111825734	T	G	7.20971e-05	1	MAPT-AS1	1948	intergenic	1.214	5	5	15	1	1	1	5.511e-08	5.434	7.71118e-12	-6.84382	No
PTSD	FST	1	17	44019107	rs111825734	rs2316767	43919070	0.947521	rs111825734	C	T	6.35855e-05	1	MAPT-AS1	1946	intergenic	3.13	5	5	15	1	1	1	4.709e-08	-5.462	7.71118e-12	-6.84382	No
PTSD	FST	1	17	44019107	rs111825734	rs2316768	43919073	0.947521	rs111825734	T	G	6.38149e-05	1	MAPT-AS1	1943	intergenic	2.213	5	5	15	1	1	1	4.729e-08	5.461	7.71118e-12	-6.84382	No
PTSD	FST	1	17	44019107	rs111825734	rs2316769	43930798	0.957785	rs111825734	G	A	8.10161e-05	1	MAPT-AS1	0	ncRNA_intronic	1.441	7	5	14	1	1	1	6.347e-08	-5.409	1.599e-12	-7.06562	No
PTSD	FST	1	17	44019107	rs111825734	rs2316771	43945931	0.957785	rs111825734	C	T	5.24188e-05	1	MAPT-AS1	0	ncRNA_intronic	11.19	5	5	14	1	1	1	3.706e-08	-5.504	1.08087e-12	-7.1198	No
PTSD	FST	1	17	44019107	rs111825734	rs2316772	43946423	0.947208	rs111825734	C	A	4.62878e-05	1	MAPT-AS1	0	ncRNA_intronic	8.687	6	5	14	1	1	1	3.179e-08	-5.531	9.02939e-13	-7.14455	No
PTSD	FST	1	17	44019107	rs111825734	rs2316773	43946536	0.957785	rs111825734	T	C	6.63633e-05	1	MAPT-AS1	0	ncRNA_intronic	3.6	7	5	14	1	1	1	4.957e-08	5.453	1.11186e-12	-7.1159	No
PTSD	FST	1	17	44019107	rs111825734	rs2316774	43946642	0.957785	rs111825734	C	T	6.39635e-05	1	MAPT-AS1	0	ncRNA_intronic	8.704	6	5	14	1	1	1	4.742e-08	-5.461	9.01415e-13	-7.14477	No
PTSD	FST	1	17	44019107	rs111825734	rs2316782	44010040	0.957785	rs111825734	G	A	5.51898e-05	1	MAPT	0	intronic	11.03	6	5	14	1	1	1	3.946e-08	-5.493	1.18262e-12	-7.10738	No
PTSD	FST	1	17	44019107	rs111825734	rs2316784	44021699	0.957785	rs111825734	T	G	4.00066e-05	1	MAPT	0	intronic	3.529	1f	4	14	1	1	1	2.671e-08	5.562	2.15305e-12	-7.02418	No
PTSD	FST	1	17	44019107	rs111825734	rs2316953	44140341	0.952478	rs111825734	A	G	9.89222e-05	1	KANSL1	0	intronic	0.563	6	4	5	1	1	1	8.127e-08	5.364	1.3932e-12	-7.08472	No
PTSD	FST	1	17	44019107	rs111825734	rs2316954	44156167	0.952478	rs111825734	A	G	0.000105652	1	KANSL1	0	intronic	4.269	1a	2	5	1	1	1	8.824e-08	5.349	1.24406e-12	-7.10038	No
PTSD	FST	1	17	44019107	rs111825734	rs2316955	44161985	0.952478	rs111825734	G	T	9.34386e-05	1	KANSL1	0	intronic	3.341	6	4	5	1	1	1	7.6e-08	-5.376	1.24615e-12	-7.10015	No
PTSD	FST	1	17	44019107	rs111825734	rs241020	43738676	0.957785	rs111825734	A	C	0.000128551	1	CRHR1:RP11-105N13.4	0	ncRNA_intronic	0.134	NA	7	14	1	1	1	1.123e-07	5.306	1.56072e-12	-7.06899	No
PTSD	FST	1	17	44019107	rs111825734	rs241021	43738627	0.957785	rs111825734	G	T	0.000120018	1	CRHR1:RP11-105N13.4	0	ncRNA_intronic	0.327	NA	7	14	1	1	1	1.032e-07	-5.321	1.56072e-12	-7.06899	No
PTSD	FST	1	17	44019107	rs111825734	rs241022	43737730	0.957785	rs111825734	C	T	0.000125632	1	CRHR1:RP11-105N13.4	0	ncRNA_intronic	3.329	NA	5	14	1	1	1	1.091e-07	-5.311	1.42054e-12	-7.08204	No
PTSD	FST	1	17	44019107	rs111825734	rs241023	43737040	0.957785	rs111825734	A	G	0.000131214	1	CRHR1:RP11-105N13.4	0	ncRNA_intronic	2.576	NA	5	14	1	1	1	1.153e-07	5.301	1.56072e-12	-7.06899	No
PTSD	FST	1	17	44019107	rs111825734	rs241024	43736763	0.957785	rs111825734	T	C	0.000120115	1	CRHR1:RP11-105N13.4	0	ncRNA_intronic	7.619	NA	5	14	1	1	1	1.033e-07	5.321	1.56072e-12	-7.06899	No
PTSD	FST	1	17	44019107	rs111825734	rs241025	43736504	0.86398	rs111825734	C	T	5.92602e-05	1	CRHR1:RP11-105N13.4	0	ncRNA_intronic	0.04	NA	5	14	1	0	1	4.327e-08	-5.477	9.89403e-13	-7.13197	No
PTSD	FST	1	17	44019107	rs111825734	rs241026	43735555	0.957785	rs111825734	A	G	0.000131214	1	CRHR1:RP11-105N13.4	0	ncRNA_intronic	3.636	NA	5	14	1	1	1	1.153e-07	5.301	1.56072e-12	-7.06899	No
PTSD	FST	1	17	44019107	rs111825734	rs241027	43735478	0.957785	rs111825734	G	A	0.000131825	1	CRHR1:RP11-105N13.4	0	ncRNA_intronic	3.464	NA	5	14	1	1	1	1.16e-07	-5.3	1.56072e-12	-7.06899	No
PTSD	FST	1	17	44019107	rs111825734	rs241028	43735276	0.957785	rs111825734	T	C	0.000118539	1	CRHR1:RP11-105N13.4	0	ncRNA_intronic	1.897	NA	5	14	1	1	1	1.017e-07	5.324	1.56072e-12	-7.06899	No
PTSD	FST	1	17	44019107	rs111825734	rs241029	43734643	0.957785	rs111825734	C	T	0.000131214	1	CRHR1:RP11-105N13.4	0	ncRNA_intronic	2.406	NA	5	14	1	1	1	1.153e-07	-5.301	1.56072e-12	-7.06899	No
PTSD	FST	1	17	44019107	rs111825734	rs241030	43734503	0.957785	rs111825734	G	A	0.000131301	1	CRHR1:RP11-105N13.4	0	ncRNA_intronic	1.63	NA	5	14	1	1	1	1.154e-07	-5.301	1.56072e-12	-7.06899	No
PTSD	FST	1	17	44019107	rs111825734	rs241031	43734304	0.957785	rs111825734	C	T	0.000131301	1	CRHR1:RP11-105N13.4	0	ncRNA_intronic	3.018	NA	5	14	1	1	1	1.154e-07	-5.301	1.56072e-12	-7.06899	No
PTSD	FST	1	17	44019107	rs111825734	rs241032	43734145	0.957785	rs111825734	C	T	0.000132606	1	CRHR1:RP11-105N13.4	0	ncRNA_intronic	10.66	NA	5	14	1	1	1	1.169e-07	-5.298	1.71169e-12	-7.05617	No
PTSD	FST	1	17	44019107	rs111825734	rs241033	43733983	0.957785	rs111825734	A	G	0.000131301	1	CRHR1:RP11-105N13.4	0	ncRNA_intronic	7.521	NA	5	14	1	1	1	1.154e-07	5.301	1.56072e-12	-7.06899	No
PTSD	FST	1	17	44019107	rs111825734	rs241035	43731896	0.957785	rs111825734	T	C	0.000131126	1	CRHR1:RP11-105N13.4	0	ncRNA_intronic	3.708	NA	5	14	1	1	1	1.152e-07	5.301	1.56072e-12	-7.06899	No
PTSD	FST	1	17	44019107	rs111825734	rs241036	43731719	0.957785	rs111825734	C	A	0.000128191	1	CRHR1:RP11-105N13.4	0	ncRNA_intronic	10.65	NA	5	14	1	1	1	1.119e-07	-5.306	3.08446e-12	-6.97382	No
PTSD	FST	1	17	44019107	rs111825734	rs241037	43730636	0.957785	rs111825734	T	G	0.000122721	1	CRHR1:RP11-105N13.4	0	ncRNA_intronic	0.032	NA	5	14	1	1	1	1.06e-07	5.316	1.51804e-12	-7.07284	No
PTSD	FST	1	17	44019107	rs111825734	rs241038	43730598	0.957785	rs111825734	A	G	0.000105522	1	CRHR1:RP11-105N13.4	0	ncRNA_intronic	2.082	NA	5	14	1	1	1	8.81e-08	5.35	1.51804e-12	-7.07284	No
PTSD	FST	1	17	44019107	rs111825734	rs241041	43713925	0.957785	rs111825734	G	A	0.000122911	1	CRHR1-IT1:CRHR1:RP11-105N13.4	0	ncRNA_exonic	0.354	NA	4	4	1	1	1	1.062e-07	-5.316	1.56072e-12	-7.06899	No
PTSD	FST	1	17	44019107	rs111825734	rs241042	43712657	0.957785	rs111825734	C	T	0.000122626	1	CRHR1-IT1:CRHR1:RP11-105N13.4	0	ncRNA_intronic	2.423	NA	4	5	1	1	1	1.059e-07	-5.316	1.56072e-12	-7.06899	No
PTSD	FST	1	17	44019107	rs111825734	rs241044	43712464	0.957785	rs111825734	A	G	0.000122626	1	CRHR1-IT1:CRHR1:RP11-105N13.4	0	ncRNA_intronic	5.062	NA	4	5	1	1	1	1.059e-07	5.316	1.56072e-12	-7.06899	No
PTSD	FST	1	17	44019107	rs111825734	rs241045	43712337	0.957785	rs111825734	T	C	0.000122339	1	CRHR1-IT1:CRHR1:RP11-105N13.4	0	ncRNA_intronic	1.364	NA	4	5	1	1	1	1.056e-07	5.317	1.56072e-12	-7.06899	No
PTSD	FST	1	17	44019107	rs111825734	rs242559	44025888	0.903568	rs111825734	C	A	0.000132864	1	MAPT	0	intronic	1.461	1b	2	14	1	1	1	1.172e-07	-5.298	2.3322e-13	-7.32823	No
PTSD	FST	1	17	44019107	rs111825734	rs242561	44026548	0.957785	rs111825734	T	C	6.66464e-05	1	MAPT	0	intronic	17.47	NA	1	12	1	1	1	4.983e-08	5.452	1.12705e-12	-7.11402	No
PTSD	FST	1	17	44019107	rs111825734	rs2429440	44342563	0.795503	rs111825734	G	A	0.00173478	1	RP11-259G18.1	1839	intergenic	2.5	NA	2	7	1	0	1	2.303e-06	-4.725	9.14687e-10	-6.12363	No
PTSD	FST	1	17	44019107	rs111825734	rs2435204	43988205	0.947208	rs111825734	G	A	0.000116655	1	MAPT	0	intronic	0.273	5	5	14	1	1	1	9.982e-08	-5.327	1.47823e-12	-7.07652	No
PTSD	FST	1	17	44019107	rs111825734	rs2458216	44346962	0.752003	rs111825734	T	C	0.00152484	1	RP11-259G18.1	901	downstream	0.545	1f	5	15	1	0	1	2.013e-06	4.752	1.1842e-09	-6.08236	No
PTSD	FST	1	17	44019107	rs111825734	rs2458217	44353206	0.752003	rs111825734	C	T	0.00169638	1	ARL17B	0	intronic	13.02	5	5	15	1	0	1	2.247e-06	-4.73	1.99051e-10	-6.36208	No
PTSD	FST	1	17	44019107	rs111825734	rs2458218	44361383	0.869503	rs111825734	C	T	0.000333367	1	ARL17B	0	intronic	5.341	6	5	15	1	0	1	3.55e-07	-5.092	2.73164e-12	-6.99088	No
PTSD	FST	1	17	44019107	rs111825734	rs2469937	44336976	0.76422	rs111825734	C	T	0.00117972	1	RP11-259G18.3	0	ncRNA_exonic	10.62	NA	1	15	1	0	1	1.511e-06	-4.81	6.62209e-08	-5.40114	No
PTSD	FST	1	17	44019107	rs111825734	rs2469939	44351739	0.752003	rs111825734	A	G	0.00134933	1	ARL17B	410	downstream	13.76	4	5	15	1	0	1	1.746e-06	4.781	3.51833e-10	-6.27402	No
PTSD	FST	1	17	44019107	rs111825734	rs2469940	44351731	0.752003	rs111825734	G	T	0.00135074	1	ARL17B	418	downstream	13.67	NA	5	15	1	0	1	1.748e-06	-4.781	3.51833e-10	-6.27402	No
PTSD	FST	1	17	44019107	rs111825734	rs2469941	44349744	0.752003	rs111825734	G	A	0.0013071	1	ARL17B	2405	intergenic	12.75	NA	5	15	1	0	1	1.687e-06	-4.788	4.03766e-10	-6.25256	No
PTSD	FST	1	17	44019107	rs111825734	rs2469944	44349283	0.752003	rs111825734	C	T	0.00140772	1	ARL17B	2866	intergenic	0.301	NA	5	15	1	0	1	1.831e-06	-4.771	4.00922e-10	-6.25366	No
PTSD	FST	1	17	44019107	rs111825734	rs2532239	44266227	0.952478	rs111825734	C	T	0.000114704	1	KANSL1	0	intronic	5.99	NA	1	7	1	1	1	9.791e-08	-5.331	2.23919e-12	-7.01872	No
PTSD	FST	1	17	44019107	rs111825734	rs2532322	44358428	0.915651	rs111825734	A	G	0.000303634	1	ARL17B	0	intronic	4.241	NA	5	15	1	0	1	3.176e-07	5.113	3.65721e-12	-6.94983	No
PTSD	FST	1	17	44019107	rs111825734	rs2532329	44350090	0.864108	rs111825734	A	G	0.00027529	1	ARL17B	2059	intergenic	3.086	NA	5	15	1	1	1	2.825e-07	5.135	3.97806e-14	-7.56171	No
PTSD	FST	1	17	44019107	rs111825734	rs2532330	44349867	0.911032	rs111825734	A	G	0.000338617	1	ARL17B	2282	intergenic	0.846	NA	5	15	1	1	1	3.612e-07	5.088	5.00263e-11	-6.57085	No
PTSD	FST	1	17	44019107	rs111825734	rs2532339	44345668	0.788758	rs111825734	G	A	0.00166836	1	RP11-259G18.1	0	ncRNA_intronic	5.958	NA	1	15	1	0	1	2.207e-06	-4.733	8.30305e-09	-5.76218	No
PTSD	FST	1	17	44019107	rs111825734	rs2532340	44345653	0.920746	rs111825734	G	A	0.000196264	1	RP11-259G18.1	0	ncRNA_intronic	5.879	NA	1	15	1	1	1	1.882e-07	-5.211	3.64515e-11	-6.61783	No
PTSD	FST	1	17	44019107	rs111825734	rs2532349	44339473	0.912585	rs111825734	G	A	0.00038123	1	RP11-259G18.3	1500	intergenic	4.014	NA	5	5	1	1	1	4.157e-07	-5.062	4.28127e-11	-6.59401	No
PTSD	FST	1	17	44019107	rs111825734	rs2532363	44333423	0.931396	rs111825734	T	G	0.000186376	1	RP11-259G18.3	3493	intergenic	0.045	NA	5	15	1	1	1	1.766e-07	5.222	6.35583e-14	-7.50053	No
PTSD	FST	1	17	44019107	rs111825734	rs2532364	44332970	0.936556	rs111825734	G	A	0.000121088	1	RP11-259G18.3	3946	intergenic	5.053	NA	5	15	1	1	1	1.043e-07	-5.319	3.06886e-12	-6.97452	No
PTSD	FST	1	17	44019107	rs111825734	rs2532395	44307193	0.897552	rs111825734	T	C	6.88909e-05	1	KANSL1	4459	intergenic	1.763	7	5	15	1	1	1	5.194e-08	5.445	1.91333e-12	-7.04066	No
PTSD	FST	1	17	44019107	rs111825734	rs2532416	44289291	0.933227	rs111825734	C	A	0.000296833	1	KANSL1	0	intronic	8.079	NA	4	5	1	1	1	3.088e-07	-5.118	3.62768e-12	-6.95097	No
PTSD	FST	1	17	44019107	rs111825734	rs2532417	44289220	0.933227	rs111825734	T	C	0.000151466	1	KANSL1	0	intronic	5.568	NA	4	5	1	1	1	1.372e-07	5.269	3.07021e-12	-6.97447	No
PTSD	FST	1	17	44019107	rs111825734	rs2532423	44285952	0.910273	rs111825734	C	T	9.9992e-05	1	KANSL1	0	intronic	1.375	NA	4	5	1	1	1	8.234e-08	-5.362	4.6446e-12	-6.91604	No
PTSD	FST	1	17	44019107	rs111825734	rs2532424	44368926	0.748731	rs111825734	A	C	0.00383653	1	ARL17B	0	intronic	0.471	NA	2	15	1	1	1	5.48e-06	4.546	3.00722e-09	-5.9312	No
PTSD	FST	1	17	44019107	rs111825734	rs2668611	44350125	0.752003	rs111825734	T	C	0.00133233	1	ARL17B	2024	intergenic	12.63	7	5	15	1	0	1	1.722e-06	4.784	3.97581e-10	-6.25498	No
PTSD	FST	1	17	44019107	rs111825734	rs2668614	44350310	0.752003	rs111825734	A	G	0.00133233	1	ARL17B	1839	intergenic	9.118	7	5	15	1	0	1	1.722e-06	4.784	3.78096e-10	-6.26281	No
PTSD	FST	1	17	44019107	rs111825734	rs2668622	44352131	0.851573	rs111825734	T	G	0.000173253	1	ARL17B	18	downstream	11.28	6	5	15	1	1	1	1.623e-07	5.238	4.59631e-14	-7.5429	No
PTSD	FST	1	17	44019107	rs111825734	rs2668626	44353175	0.752003	rs111825734	C	T	0.00169638	1	ARL17B	0	intronic	6.011	1f	5	15	1	0	1	2.247e-06	-4.73	1.99051e-10	-6.36208	No
PTSD	FST	1	17	44019107	rs111825734	rs2668627	44353693	0.883337	rs111825734	C	T	0.000543757	1	ARL17B	0	intronic	12.99	1f	5	15	1	1	1	6.263e-07	-4.983	4.41472e-12	-6.92322	No
PTSD	FST	1	17	44019107	rs111825734	rs2668639	44324539	0.897211	rs111825734	T	C	0.000117039	1	RP11-259G18.2	2128	intergenic	7.292	6	5	15	1	0	1	1.002e-07	5.326	1.38775e-12	-7.08527	No
PTSD	FST	1	17	44019107	rs111825734	rs2668645	44288640	0.942578	rs111825734	G	A	0.000161702	1	KANSL1	0	intronic	4.828	NA	4	5	1	1	1	1.489e-07	-5.254	1.29577e-12	-7.09476	No
PTSD	FST	1	17	44019107	rs111825734	rs2668653	44288156	0.942578	rs111825734	C	T	0.000136752	1	KANSL1	0	intronic	14.08	NA	4	5	1	1	1	1.218e-07	-5.291	1.12684e-12	-7.11406	No
PTSD	FST	1	17	44019107	rs111825734	rs2668662	44290759	0.952478	rs111825734	C	T	9.03484e-05	1	KANSL1	0	intronic	3.258	NA	4	5	1	1	1	7.304e-08	-5.384	5.52195e-14	-7.51894	No
PTSD	FST	1	17	44019107	rs111825734	rs2668665	44290047	0.947457	rs111825734	A	G	9.94038e-05	1	KANSL1	0	intronic	1.878	NA	2	5	1	1	1	8.175e-08	5.363	5.57945e-14	-7.51759	No
PTSD	FST	1	17	44019107	rs111825734	rs2668668	44284641	0.927677	rs111825734	G	T	0.000200661	1	KANSL1	0	intronic	0.389	7	5	5	1	1	1	1.936e-07	-5.205	1.86539e-12	-7.0442	No
PTSD	FST	1	17	44019107	rs111825734	rs2668670	44289628	0.947457	rs111825734	C	A	7.1186e-05	1	KANSL1	0	intronic	2.362	NA	4	5	1	1	1	5.419e-08	-5.437	5.5406e-14	-7.5185	No
PTSD	FST	1	17	44019107	rs111825734	rs2668687	44339712	0.795503	rs111825734	G	T	0.00147686	1	RP11-259G18.3	1739	intergenic	2.571	NA	5	5	1	0	1	1.937e-06	-4.76	1.14648e-09	-6.08755	No
PTSD	FST	1	17	44019107	rs111825734	rs2668694	44292319	0.947457	rs111825734	C	T	9.15882e-05	1	KANSL1	0	intronic	15	NA	4	5	1	1	1	7.43e-08	-5.38	9.3286e-14	-7.45007	No
PTSD	FST	1	17	44019107	rs111825734	rs2668709	43692338	0.844567	rs111825734	C	T	0.000321077	1	CRHR1-IT1	5355	intergenic	5.601	6	14	15	1	1	1	3.409e-07	-5.099	1.00876e-13	-7.43974	No
PTSD	FST	1	17	44019107	rs111825734	rs2668713	44342513	0.795503	rs111825734	C	T	0.00173342	1	RP11-259G18.1	1889	intergenic	2.726	4	2	7	1	0	1	2.301e-06	-4.725	9.14687e-10	-6.12363	No
PTSD	FST	1	17	44019107	rs111825734	rs2668719	44345090	0.752003	rs111825734	A	C	0.00172186	1	RP11-259G18.1	0	ncRNA_intronic	4.319	1b	1	2	1	0	1	2.284e-06	4.726	1.29634e-09	-6.06785	No
PTSD	FST	1	17	43460374	rs111825734	rs2684641	43520118	0.689025	rs111825734	G	A	0.000265856	1	PLEKHM1	0	intronic	0.119	5	4	5	1	0	1	2.717e-07	-5.142	3.28797e-08	-5.52537	No
PTSD	FST	1	17	44019107	rs111825734	rs2693362	43657393	0.740427	rs111825734	G	A	0.00244202	1	DND1P1	5843	intergenic	6.082	NA	2	5	1	0	1	3.366e-06	-4.647	9.88467e-10	-6.11127	No
PTSD	FST	1	17	44019107	rs111825734	rs2696422	44333889	0.812498	rs111825734	C	T	0.000323998	1	RP11-259G18.3	3027	intergenic	6.777	NA	5	15	1	1	1	3.442e-07	-5.097	1.8054e-12	-7.04875	No
PTSD	FST	1	17	44019107	rs111825734	rs2696423	44333890	0.812498	rs111825734	A	G	0.000384495	1	RP11-259G18.3	3026	intergenic	1.29	5	5	15	1	1	1	4.202e-07	5.06	2.85432e-12	-6.98471	No
PTSD	FST	1	17	44019107	rs111825734	rs2696429	44335274	0.830483	rs111825734	A	G	0.00113176	1	RP11-259G18.3	1642	intergenic	7.844	5	5	15	1	1	1	1.438e-06	4.82	1.37861e-09	-6.05796	No
PTSD	FST	1	17	44019107	rs111825734	rs2696495	44364864	0.921289	rs111825734	T	C	0.000404344	1	ARL17B	0	intronic	6.397	NA	5	15	1	0	1	4.463e-07	5.048	3.76006e-11	-6.61324	No
PTSD	FST	1	17	44019107	rs111825734	rs2696516	44358107	0.905282	rs111825734	T	G	0.000457394	1	ARL17B	0	intronic	0.896	NA	5	15	1	1	1	5.13e-07	5.021	3.07685e-11	-6.64284	No
PTSD	FST	1	17	44019107	rs111825734	rs2696522	44356890	0.920506	rs111825734	C	T	0.000396244	1	ARL17B	0	intronic	3.691	NA	5	15	1	0	1	4.368e-07	-5.052	2.21989e-11	-6.69078	No
PTSD	FST	1	17	44019107	rs111825734	rs2696524	44356793	0.920506	rs111825734	G	A	0.000184071	1	ARL17B	0	intronic	1.454	NA	5	15	1	1	1	1.74e-07	-5.225	1.62617e-14	-7.67719	No
PTSD	FST	1	17	44019107	rs111825734	rs2696530	44355714	0.925884	rs111825734	G	A	0.000320276	1	ARL17B	0	intronic	6.712	NA	5	15	1	0	1	3.4e-07	-5.1	1.82198e-12	-7.04747	No
PTSD	FST	1	17	44019107	rs111825734	rs2696532	44355602	0.909986	rs111825734	G	A	0.000132259	1	ARL17B	0	intronic	0.835	NA	5	15	1	1	1	1.165e-07	-5.299	2.21783e-14	-7.63732	No
PTSD	FST	1	17	44019107	rs111825734	rs2696533	44355343	0.905536	rs111825734	C	T	0.000364742	1	ARL17B	0	intronic	5.806	NA	5	15	1	1	1	3.937e-07	-5.072	3.50772e-12	-6.95571	No
PTSD	FST	1	17	44019107	rs111825734	rs2696542	44351533	0.891232	rs111825734	G	A	0.000383483	1	ARL17B	616	downstream	13.71	NA	5	15	1	1	1	4.188e-07	-5.06	7.98012e-11	-6.50098	No
PTSD	FST	1	17	44019107	rs111825734	rs2696555	44348370	0.900834	rs111825734	G	A	0.000287729	1	RP11-259G18.1	2309	intergenic	2.885	NA	5	15	1	1	1	2.974e-07	-5.125	2.53596e-11	-6.67128	No
PTSD	FST	1	17	44019107	rs111825734	rs2696559	44346674	0.866033	rs111825734	C	T	0.000298474	1	RP11-259G18.1	613	downstream	4.556	NA	5	15	1	1	1	3.109e-07	-5.117	4.71328e-12	-6.91395	No
PTSD	FST	1	17	44019107	rs111825734	rs2696568	44266342	0.952478	rs111825734	C	T	8.78832e-05	1	KANSL1	0	intronic	3.627	NA	1	7	1	1	1	7.038e-08	-5.39	2.10058e-12	-7.02765	No
PTSD	FST	1	17	44019107	rs111825734	rs2696607	44319167	0.94225	rs111825734	A	G	0.000178617	1	RP11-259G18.2	1804	intergenic	1.794	7	7	15	1	0	1	1.68e-07	5.232	4.15415e-12	-6.93184	No
PTSD	FST	1	17	44019107	rs111825734	rs2696610	44291820	0.952478	rs111825734	G	A	9.35139e-05	1	KANSL1	0	intronic	4.926	NA	4	5	1	1	1	7.607e-08	-5.376	5.07536e-14	-7.52997	No
PTSD	FST	1	17	44019107	rs111825734	rs2696673	44315803	0.849714	rs111825734	C	A	0.000319919	1	RP11-259G18.2	5168	intergenic	3.3	NA	5	15	1	1	1	3.396e-07	-5.1	2.81739e-11	-6.65581	No
PTSD	FST	1	17	44019107	rs111825734	rs2732601	44291479	0.952478	rs111825734	A	G	9.3277e-05	1	KANSL1	0	intronic	14.68	NA	4	5	1	1	1	7.585e-08	5.377	5.47503e-14	-7.52005	No
PTSD	FST	1	17	44019107	rs111825734	rs2732613	44364829	0.916559	rs111825734	C	A	0.000558087	1	ARL17B	0	intronic	10.32	NA	5	15	1	0	1	6.453e-07	-4.977	2.09378e-11	-6.69933	No
PTSD	FST	1	17	44019107	rs111825734	rs2732625	44332429	0.926125	rs111825734	T	C	0.000164444	1	RP11-259G18.3	4487	intergenic	7.727	NA	5	15	1	0	1	1.522e-07	5.25	4.92288e-12	-6.90779	No
PTSD	FST	1	17	44019107	rs111825734	rs2732629	44289101	0.937836	rs111825734	G	A	8.29761e-05	1	KANSL1	0	intronic	11.81	1f	4	5	1	1	1	6.537e-08	-5.403	5.58318e-14	-7.51751	No
PTSD	FST	1	17	44019107	rs111825734	rs2732630	44289150	0.933227	rs111825734	C	A	0.000138408	1	KANSL1	0	intronic	10.23	1f	4	5	1	1	1	1.236e-07	-5.288	2.71242e-12	-6.99188	No
PTSD	FST	1	17	44019107	rs111825734	rs2732631	44289232	0.928747	rs111825734	T	G	0.000248327	1	KANSL1	0	intronic	1.068	1f	4	5	1	1	1	2.502e-07	5.158	3.0258e-12	-6.97652	No
PTSD	FST	1	17	44019107	rs111825734	rs2732649	44344810	0.915367	rs111825734	G	T	0.000222708	1	RP11-259G18.1	0	ncRNA_exonic	14.22	4	1	2	1	1	1	2.192e-07	-5.182	1.31333e-11	-6.76716	No
PTSD	FST	1	17	44019107	rs111825734	rs2732652	44345114	0.752003	rs111825734	T	C	0.00172254	1	RP11-259G18.1	0	ncRNA_intronic	8.651	2b	1	2	1	0	1	2.285e-06	4.726	1.29634e-09	-6.06785	No
PTSD	FST	1	17	44019107	rs111825734	rs2732654	44346405	0.747337	rs111825734	T	C	0.00166836	1	RP11-259G18.1	344	downstream	8.166	5	5	15	1	0	1	2.207e-06	4.733	1.08622e-09	-6.0962	No
PTSD	FST	1	17	44019107	rs111825734	rs2732682	44339675	0.781051	rs111825734	C	T	0.00127613	1	RP11-259G18.3	1702	intergenic	3.487	NA	5	5	1	0	1	1.645e-06	-4.793	7.46592e-10	-6.15588	No
PTSD	FST	1	17	44019107	rs111825734	rs2732685	44339408	0.895875	rs111825734	T	C	0.000263978	1	RP11-259G18.3	1435	intergenic	2.816	NA	5	5	1	1	1	2.696e-07	5.144	2.11914e-11	-6.69758	No
PTSD	FST	1	17	44019107	rs111825734	rs2732704	44353114	0.752003	rs111825734	C	T	0.00169777	1	ARL17B	0	intronic	7.875	NA	5	15	1	0	1	2.249e-06	-4.73	1.99051e-10	-6.36208	No
PTSD	FST	1	17	44019107	rs111825734	rs2732705	44351929	0.906385	rs111825734	G	T	0.000206413	1	ARL17B	220	downstream	11.74	NA	5	15	1	1	1	2.009e-07	-5.198	3.36777e-14	-7.58334	No
PTSD	FST	1	17	44019107	rs111825734	rs2732706	44351686	0.90187	rs111825734	T	C	0.000186991	1	ARL17B	463	downstream	12.36	NA	5	15	1	1	1	1.773e-07	5.222	4.73113e-14	-7.53913	No
PTSD	FST	1	17	44019107	rs111825734	rs2732708	44351387	0.900834	rs111825734	T	C	0.0002005	1	ARL17B	762	downstream	11.8	NA	5	15	1	1	1	1.934e-07	5.206	3.72673e-14	-7.57019	No
PTSD	FST	1	17	44019107	rs111825734	rs2732712	44348932	0.885056	rs111825734	G	T	0.000420714	1	RP11-259G18.1	2871	intergenic	4.234	NA	5	15	1	1	1	4.659e-07	-5.04	3.46518e-11	-6.62531	No
PTSD	FST	1	17	44019107	rs111825734	rs2732713	44348593	0.911032	rs111825734	G	A	0.000316615	1	RP11-259G18.1	2532	intergenic	0.224	NA	5	15	1	1	1	3.351e-07	-5.103	1.50163e-11	-6.74774	No
PTSD	FST	1	17	44019107	rs111825734	rs28364021	43912282	0.957785	rs111825734	T	C	8.68556e-05	1	CRHR1	0	UTR3	1.179	4	5	15	1	1	1	6.93e-08	5.393	2.00697e-12	-7.034	No
PTSD	FST	1	17	44019107	rs111825734	rs28364023	43894159	0.957785	rs111825734	T	C	9.49738e-05	1	CRHR1	0	intronic	0.095	5	5	15	1	1	1	7.744e-08	5.373	2.03832e-12	-7.03184	No
PTSD	FST	1	17	44019107	rs111825734	rs28364025	43894102	0.957785	rs111825734	C	T	9.79095e-05	1	CRHR1	0	intronic	0.129	5	5	15	1	1	1	8.027e-08	-5.367	2.03832e-12	-7.03184	No
PTSD	FST	1	17	44019107	rs111825734	rs2838	44141347	0.952478	rs111825734	G	A	9.8892e-05	1	KANSL1	0	intronic	8.011	6	4	5	1	1	1	8.124e-08	-5.364	1.3932e-12	-7.08472	No
PTSD	FST	1	17	44019107	rs111825734	rs28416808	44021218	0.952699	rs111825734	T	C	6.87553e-05	1	MAPT	0	intronic	5.606	5	4	14	1	1	1	5.181e-08	5.445	1.25039e-12	-7.09969	No
PTSD	FST	1	17	44019107	rs111825734	rs28439143	43987723	0.957785	rs111825734	A	G	7.27803e-05	1	MAPT:RP11-669E14.4	0	ncRNA_intronic	9.325	6	5	14	1	1	1	5.581e-08	5.432	1.82191e-12	-7.04748	No
PTSD	FST	1	17	44019107	rs111825734	rs28439278	43838071	0.957785	rs111825734	T	C	0.000131214	1	CRHR1:RP11-105N13.4	0	ncRNA_intronic	0.25	6	5	14	1	1	1	1.153e-07	5.301	2.90731e-12	-6.98213	No
PTSD	FST	1	17	44019107	rs111825734	rs2864087	43807063	0.957785	rs111825734	T	C	9.62419e-05	1	CRHR1:RP11-105N13.4	0	ncRNA_intronic	5.451	NA	7	14	1	1	1	7.865e-08	5.37	2.27902e-12	-7.01625	No
PTSD	FST	1	17	44019107	rs111825734	rs2873268	43930955	0.957785	rs111825734	A	G	7.69248e-05	1	MAPT-AS1	0	ncRNA_intronic	3.423	7	5	14	1	1	1	5.968e-08	5.42	2.43494e-12	-7.00699	No
PTSD	FST	1	17	44019107	rs111825734	rs2873269	43931122	0.957785	rs111825734	T	C	7.84982e-05	1	MAPT-AS1	0	ncRNA_intronic	4.123	6	5	14	1	1	1	6.111e-08	5.416	2.6728e-12	-6.99393	No
PTSD	FST	1	17	44019107	rs111825734	rs28795799	43688905	0.94225	rs111825734	G	A	0.000146063	1	RPS26P8	2555	intergenic	3.447	6	14	15	1	1	1	1.314e-07	-5.277	1.89131e-11	-6.71417	No
PTSD	FST	1	17	44019107	rs111825734	rs2902661	43807099	0.957785	rs111825734	A	G	9.30178e-05	1	CRHR1:RP11-105N13.4	0	ncRNA_intronic	8.414	NA	7	14	1	1	1	7.561e-08	5.377	2.32178e-12	-7.01365	No
PTSD	FST	1	17	44019107	rs111825734	rs2902662	43806925	0.957785	rs111825734	A	G	9.60128e-05	1	CRHR1:RP11-105N13.4	0	ncRNA_intronic	10.85	NA	7	14	1	1	1	7.843e-08	5.371	2.27902e-12	-7.01625	No
PTSD	FST	1	17	44019107	rs111825734	rs2906006	43685021	0.931299	rs111825734	T	C	7.76336e-05	1	RPS26P8	887	upstream	2.711	NA	14	15	1	0	1	6.032e-08	5.418	6.4475e-13	-7.19067	No
PTSD	FST	1	17	44019107	rs111825734	rs2906007	43684920	0.952478	rs111825734	T	C	8.96993e-05	1	RPS26P8	988	upstream	1.058	NA	14	15	1	0	1	7.233e-08	5.385	1.11601e-12	-7.11539	No
PTSD	FST	1	17	44019107	rs111825734	rs2906009	43684563	0.952478	rs111825734	C	T	0.000117441	1	RPS26P8	1345	intergenic	1.457	NA	14	15	1	1	1	1.006e-07	-5.326	1.20931e-12	-7.1043	No
PTSD	FST	1	17	44019107	rs111825734	rs2942166	43715427	0.952478	rs111825734	C	T	9.31367e-05	1	CRHR1-IT1:CRHR1:RP11-105N13.4	0	ncRNA_intronic	0.231	NA	4	5	1	1	1	7.572e-08	-5.377	1.21766e-12	-7.10336	No
PTSD	FST	1	17	44019107	rs111825734	rs2942167	43715018	0.957785	rs111825734	C	T	0.000107177	1	CRHR1-IT1:CRHR1:RP11-105N13.4	0	ncRNA_exonic	3.48	NA	4	5	1	1	1	8.99e-08	-5.346	1.56072e-12	-7.06899	No
PTSD	FST	1	17	44019107	rs111825734	rs2942168	43714850	0.957785	rs111825734	A	G	0.000105057	1	CRHR1-IT1:CRHR1:RP11-105N13.4	0	ncRNA_exonic	5.087	1f	4	4	1	1	1	8.76e-08	5.351	1.56072e-12	-7.06899	No
PTSD	FST	1	17	44019107	rs111825734	rs2942170	43711312	0.957785	rs111825734	T	C	0.000121668	1	CRHR1-IT1:CRHR1:RP11-105N13.4	0	ncRNA_intronic	2.047	NA	4	5	1	1	1	1.049e-07	5.318	1.27616e-12	-7.09687	No
PTSD	FST	1	17	44019107	rs111825734	rs2942176	44348848	0.752003	rs111825734	A	G	0.00170607	1	RP11-259G18.1	2787	intergenic	2.783	7	5	15	1	0	1	2.261e-06	4.729	4.39924e-10	-6.23916	No
PTSD	FST	1	17	44019107	rs111825734	rs2942177	44348987	0.752003	rs111825734	A	G	0.00170538	1	RP11-259G18.1	2926	intergenic	6.826	7	5	15	1	0	1	2.26e-06	4.729	4.52862e-10	-6.23463	No
PTSD	FST	1	17	44019107	rs111825734	rs2949997	43687072	0.926095	rs111825734	A	G	0.000239214	1	RPS26P8	722	downstream	5.093	7	14	15	1	1	1	2.387e-07	5.166	5.33594e-11	-6.56125	No
PTSD	FST	1	17	44019107	rs111825734	rs2950015	44332351	0.926433	rs111825734	G	A	0.000391204	1	RP11-259G18.3	4565	intergenic	9.336	NA	5	15	1	1	1	4.296e-07	-5.055	1.27968e-11	-6.77092	No
PTSD	FST	1	17	44019107	rs111825734	rs2950691	44348768	0.752003	rs111825734	G	A	0.00168593	1	RP11-259G18.1	2707	intergenic	5.375	NA	5	15	1	0	1	2.232e-06	-4.731	4.39924e-10	-6.23916	No
PTSD	FST	1	17	44019107	rs111825734	rs2950692	44348387	0.752003	rs111825734	G	A	0.00165416	1	RP11-259G18.1	2326	intergenic	1.05	NA	5	15	1	0	1	2.187e-06	-4.735	5.62547e-10	-6.20058	No
PTSD	FST	1	17	44019107	rs111825734	rs2957321	44336594	0.931322	rs111825734	G	A	0.000251247	1	RP11-259G18.3	322	downstream	4.829	NA	5	15	1	1	1	2.54e-07	-5.155	5.48675e-12	-6.89237	No
PTSD	FST	1	17	43460374	rs111825734	rs2960000	43534353	0.66604	rs111825734	C	T	0.000388652	1	PLEKHM1:AC091132.1	0	ncRNA_intronic	7.751	NA	4	5	1	0	1	4.26e-07	-5.057	7.73349e-09	-5.77417	No
PTSD	FST	1	17	44019107	rs111825734	rs3072094	43798348	0.947457	rs111825734	T	TTTG	0.000164937	1	CRHR1:RP11-105N13.4	0	ncRNA_intronic	0.636	NA	5	14	1	1	1	1.528e-07	5.249	7.8797e-11	-6.50287	No
PTSD	FST	1	17	44019107	rs111825734	rs3087534	44198806	0.952478	rs111825734	C	T	9.63251e-05	1	KANSL1	0	intronic	6.72	2a	2	7	1	1	1	7.873e-08	-5.37	7.78961e-13	-7.1648	No
PTSD	FST	1	17	44019107	rs111825734	rs3108317	43719870	0.957785	rs111825734	A	G	9.10183e-05	1	CRHR1-IT1:CRHR1:RP11-105N13.4	0	ncRNA_intronic	0.185	NA	5	5	1	1	1	7.378e-08	5.382	1.56072e-12	-7.06899	No
PTSD	FST	1	17	44019107	rs111825734	rs3110331	44318575	0.92378	rs111825734	G	T	0.000219141	1	RP11-259G18.2	2396	intergenic	2.441	NA	5	15	1	1	1	2.152e-07	-5.186	2.3711e-12	-7.01071	No
PTSD	FST	1	17	44019107	rs111825734	rs34008514	43834314	0.957785	rs111825734	G	A	0.000129891	1	CRHR1:RP11-105N13.4	0	ncRNA_intronic	2.158	5	5	14	1	1	1	1.138e-07	-5.303	2.62511e-12	-6.99646	No
PTSD	FST	1	17	43460374	rs111825734	rs34018943	43508303	0.689025	rs111825734	G	A	0.000242752	1	ARHGAP27	0	intronic	8.007	4	1	11	1	1	1	2.431e-07	-5.163	4.33328e-09	-5.87094	No
PTSD	FST	1	17	44019107	rs111825734	rs34043286	44117119	0.952478	rs111825734	G	A	9.61066e-05	1	KANSL1	0	exonic	21	4	4	4	1	1	1	7.852e-08	-5.37	1.26067e-12	-7.09856	No
PTSD	FST	1	17	44019107	rs111825734	rs34046424	44339513	0.795503	rs111825734	C	A	0.00155933	1	RP11-259G18.3	1540	intergenic	3.654	7	5	5	1	0	1	2.058e-06	-4.748	1.23081e-09	-6.07618	No
PTSD	FST	1	17	43460374	rs111825734	rs34063617	43491003	0.700755	rs111825734	A	G	0.000441552	1	ARHGAP27	0	intronic	0.147	4	2	15	1	1	1	4.921e-07	5.029	4.02203e-09	-5.88328	No
PTSD	FST	1	17	44019107	rs111825734	rs34097347	43949448	0.957785	rs111825734	A	C	6.44294e-05	1	MAPT-AS1	0	ncRNA_intronic	0.281	1f	5	14	1	1	1	4.783e-08	5.459	1.42176e-12	-7.08191	No
PTSD	FST	1	17	43460374	rs111825734	rs34104358	43508616	0.689025	rs111825734	T	G	0.000236518	1	ARHGAP27	0	intronic	6.331	2b	1	2	1	1	1	2.354e-07	5.169	4.33328e-09	-5.87094	No
PTSD	FST	1	17	44019107	rs111825734	rs34162554	44808342	0.659825	rs111825734	C	CA	0.00395465	1	NSF	0	intronic	4.336	NA	4	5	1	1	1	5.656e-06	-4.539	9.92293e-12	-6.80762	No
PTSD	FST	1	17	44019107	rs111825734	rs3418	43723462	0.957785	rs111825734	T	C	0.000116351	1	CRHR1-IT1:CRHR1:RP11-105N13.4	0	ncRNA_exonic	3.497	NA	5	15	1	1	1	9.952e-08	5.328	1.56072e-12	-7.06899	No
PTSD	FST	1	17	44019107	rs111825734	rs34195569	43833921	0.957785	rs111825734	A	G	0.000127102	1	CRHR1:RP11-105N13.4	0	ncRNA_intronic	2.337	5	5	14	1	1	1	1.107e-07	5.308	2.62511e-12	-6.99646	No
PTSD	FST	1	17	44019107	rs111825734	rs34232924	44023828	0.957785	rs111825734	CGTG	C	5.93621e-05	1	MAPT	0	intronic	0.606	NA	5	14	1	1	1	4.337e-08	5.477	1.34e-12	-7.09012	No
PTSD	FST	1	17	44019107	rs111825734	rs34283254	43902861	0.957785	rs111825734	A	C	8.73904e-05	1	CRHR1	0	exonic	1.015	5	5	14	1	1	0	6.986e-08	5.392	1.82125e-12	-7.04753	No
PTSD	FST	1	17	43460374	rs111825734	rs34286926	43495852	0.691209	rs111825734	G	A	0.000225776	1	ARHGAP27	0	intronic	0.495	2b	4	15	1	0	1	2.227e-07	-5.179	2.53252e-09	-5.95934	No
PTSD	FST	1	17	44019107	rs111825734	rs34303488	43848181	0.957785	rs111825734	T	C	0.000121475	1	CRHR1:RP11-105N13.4	0	ncRNA_intronic	5.185	3a	2	14	1	1	1	1.047e-07	5.318	3.7915e-12	-6.94475	No
PTSD	FST	1	17	43460374	rs111825734	rs34363898	43515846	0.689025	rs111825734	T	C	0.000271578	1	PLEKHM1	0	intronic	1.599	7	4	4	1	1	1	2.782e-07	5.138	4.78232e-08	-5.45922	No
PTSD	FST	1	17	44019107	rs111825734	rs34416056	43951220	0.957785	rs111825734	G	T	6.22828e-05	1	MAPT-AS1	0	ncRNA_intronic	4.731	2b	2	14	1	1	1	4.597e-08	-5.466	1.08005e-12	-7.11991	No
PTSD	FST	1	17	43460374	rs111825734	rs34465449	43511435	0.689025	rs111825734	A	C	0.00023783	1	ARHGAP27	0	intronic	1.001	7	4	5	1	1	1	2.37e-07	5.168	4.92656e-09	-5.84964	No
PTSD	FST	1	17	44019107	rs111825734	rs34579278	43833981	0.957785	rs111825734	G	A	0.000127193	1	CRHR1:RP11-105N13.4	0	ncRNA_intronic	3.424	5	5	14	1	1	1	1.108e-07	-5.308	3.16839e-12	-6.97004	No
PTSD	FST	1	17	44019107	rs111825734	rs34579536	44108906	0.952478	rs111825734	G	A	8.45432e-05	1	KANSL1	0	exonic	14.36	3a	3	4	1	1	1	6.693e-08	-5.399	1.63816e-11	-6.7351	No
PTSD	FST	1	17	44019107	rs111825734	rs34739559	43949342	0.94713	rs111825734	A	G	7.71582e-05	1	MAPT-AS1	0	ncRNA_intronic	1.756	5	5	14	1	1	1	5.989e-08	5.419	6.86332e-12	-6.86047	No
PTSD	FST	1	17	43460374	rs111825734	rs34792542	43498181	0.691209	rs111825734	G	A	0.000274432	1	ARHGAP27	0	intronic	0.778	7	4	15	1	1	1	2.815e-07	-5.135	2.01925e-09	-5.99625	No
PTSD	FST	1	17	43460374	rs111825734	rs34887474	43519564	0.689025	rs111825734	A	C	0.000225254	1	PLEKHM1	0	intronic	6.054	5	4	5	1	1	1	2.221e-07	5.18	5.41923e-09	-5.83376	No
PTSD	FST	1	17	44019107	rs111825734	rs35163442	44023842	0.957785	rs111825734	A	G	5.81858e-05	1	MAPT	0	intronic	0.156	7	5	14	1	1	1	4.223e-08	5.481	1.34e-12	-7.09012	No
PTSD	FST	1	17	44019107	rs111825734	rs35282504	43832618	0.957785	rs111825734	A	G	0.00015183	1	CRHR1:RP11-105N13.4	0	ncRNA_intronic	3.509	5	5	14	1	1	1	1.376e-07	5.268	2.78178e-12	-6.98833	No
PTSD	FST	1	17	43460374	rs111825734	rs35327136	43487574	0.679529	rs111825734	A	C	0.000274087	1	ARHGAP27	0	intronic	6.242	2b	1	1	1	1	1	2.811e-07	5.136	8.81066e-09	-5.75217	No
PTSD	FST	1	17	43460374	rs111825734	rs35389313	43487424	0.700755	rs111825734	C	T	0.000421775	1	ARHGAP27	0	intronic	8.401	4	1	1	1	1	1	4.672e-07	-5.039	4.13854e-09	-5.87855	No
PTSD	FST	1	17	43460374	rs111825734	rs35420583	43498180	0.691209	rs111825734	T	C	0.000341041	1	ARHGAP27	0	intronic	0.612	7	4	15	1	1	1	3.641e-07	5.087	3.17046e-09	-5.92253	No
PTSD	FST	1	17	43460374	rs111825734	rs35489312	43517252	0.689025	rs111825734	C	T	0.000241953	1	PLEKHM1	0	intronic	3.279	5	4	4	1	1	1	2.421e-07	-5.164	5.84362e-09	-5.82117	No
PTSD	FST	1	17	43460374	rs111825734	rs35519908	43499328	0.691209	rs111825734	C	T	0.000365435	1	ARHGAP27	0	intronic	1.028	7	4	15	1	1	1	3.946e-07	-5.072	1.84659e-09	-6.01076	No
PTSD	FST	1	17	43460374	rs111825734	rs35626715	43502241	0.691209	rs111825734	C	T	0.000321699	1	ARHGAP27	0	intronic	12.37	5	1	15	1	1	1	3.416e-07	-5.099	1.52328e-09	-6.04188	No
PTSD	FST	1	17	44019107	rs111825734	rs35631660	43832337	0.957785	rs111825734	G	A	0.000129268	1	CRHR1:RP11-105N13.4	0	ncRNA_intronic	1.303	7	5	14	1	1	1	1.131e-07	-5.304	2.72688e-12	-6.99112	No
PTSD	FST	1	17	44019107	rs111825734	rs35833914	44110541	0.952478	rs111825734	A	G	0.000100635	1	KANSL1	0	exonic	13.15	5	3	4	1	1	1	8.299e-08	5.361	1.24406e-12	-7.10038	No
PTSD	FST	1	17	44019107	rs111825734	rs35879086	43830382	0.957785	rs111825734	A	G	0.000115157	1	CRHR1:RP11-105N13.4	0	ncRNA_intronic	2.132	7	5	14	1	1	1	9.835e-08	5.33	3.20176e-12	-6.96857	No
PTSD	FST	1	17	43460374	rs111825734	rs35884427	43495216	0.700755	rs111825734	A	G	0.000391839	1	ARHGAP27	0	intronic	2.764	7	4	15	1	1	1	4.305e-07	5.055	2.33945e-09	-5.97229	No
PTSD	FST	1	17	44019107	rs111825734	rs36036607	44339651	0.781051	rs111825734	C	T	0.00130272	1	RP11-259G18.3	1678	intergenic	3.903	6	5	5	1	0	1	1.681e-06	-4.788	7.99237e-10	-6.14508	No
PTSD	FST	1	17	44019107	rs111825734	rs36050210	44353414	0.886206	rs111825734	G	A	0.000607003	1	ARL17B	0	intronic	4.277	6	5	15	1	1	1	7.146e-07	-4.957	1.51295e-12	-7.0733	No
PTSD	FST	1	17	44019107	rs111825734	rs36076725	44110532	0.952478	rs111825734	A	G	0.000101556	1	KANSL1	0	exonic	14.41	5	3	4	1	1	1	8.393e-08	5.358	1.24406e-12	-7.10038	No
PTSD	FST	1	17	43460374	rs111825734	rs36078910	43487217	0.700755	rs111825734	A	G	0.000467649	1	ARHGAP27	0	intronic	3.725	4	1	1	1	1	1	5.27e-07	5.016	4.63151e-09	-5.8599	No
PTSD	FST	1	17	43460374	rs111825734	rs36114997	43515885	0.689025	rs111825734	G	A	0.000232191	1	PLEKHM1	0	intronic	1.67	7	4	4	1	1	1	2.302e-07	-5.173	6.00431e-09	-5.81663	No
PTSD	FST	1	17	44019107	rs111825734	rs365825	43705601	0.947457	rs111825734	G	A	0.000131825	1	CRHR1-IT1:CRHR1:RP11-105N13.4	0	ncRNA_intronic	3.201	NA	4	5	1	1	1	1.16e-07	-5.3	3.22213e-12	-6.96768	No
PTSD	FST	1	17	44019107	rs111825734	rs366858	43726588	0.957785	rs111825734	T	C	0.00012692	1	CRHR1:RP11-105N13.4	0	ncRNA_intronic	15.14	1f	5	15	1	1	1	1.105e-07	5.309	1.54524e-12	-7.07037	No
PTSD	FST	1	17	44019107	rs111825734	rs367820416	43982069	0.957785	rs111825734	G	T	4.38952e-05	1	MAPT	0	intronic	2.778	6	5	14	1	0	1	2.975e-08	-5.543	1.25851e-12	-7.0988	No
PTSD	FST	1	17	44019107	rs111825734	rs370739771	44255146	0.886304	rs111825734	CT	C	0.016237	1	KANSL1	0	intronic	1.587	NA	5	5	1	0	1	2.572e-05	4.208	8.30302e-12	-6.83322	No
PTSD	FST	1	17	44019107	rs111825734	rs371996525	44183317	0.937079	rs111825734	A	C	0.000162122	1	KANSL1	0	intronic	4.131	5	4	5	1	0	1	1.494e-07	5.253	4.04391e-12	-6.93564	No
PTSD	FST	1	17	44019107	rs111825734	rs372810927	44066868	0.952478	rs111825734	A	C	8.62197e-05	1	MAPT	0	intronic	10.69	6	4	15	1	1	1	6.864e-08	5.395	1.34246e-12	-7.08986	No
PTSD	FST	1	17	44019107	rs111825734	rs373695612	44360349	0.876016	rs111825734	G	A	0.000201621	1	ARL17B	0	intronic	0.025	6	5	15	1	0	1	1.948e-07	-5.204	4.98231e-12	-6.90608	No
PTSD	FST	1	17	44019107	rs111825734	rs375606901	44033097	0.941955	rs111825734	TTTTTTTTTTTC	T	0.0470602	1	MAPT	0	intronic	0.503	NA	5	14	1	0	1	8.341e-05	-3.934	1.65759e-12	-7.06062	No
PTSD	FST	1	17	44019107	rs111825734	rs376120	43705518	0.957785	rs111825734	G	A	0.000100467	1	CRHR1-IT1:CRHR1:RP11-105N13.4	0	ncRNA_intronic	2.004	NA	4	5	1	1	1	8.282e-08	-5.361	1.56072e-12	-7.06899	No
PTSD	FST	1	17	44019107	rs111825734	rs3785884	44057595	0.912463	rs111825734	A	G	0.000722987	1	MAPT	0	intronic	0.037	5	4	15	1	1	1	8.687e-07	4.919	3.0718e-12	-6.9744	No
PTSD	FST	1	17	44019107	rs111825734	rs383241	43705356	0.957785	rs111825734	A	G	0.000124234	1	CRHR1-IT1:CRHR1:RP11-105N13.4	0	ncRNA_intronic	1.367	NA	4	5	1	1	1	1.076e-07	5.313	1.56072e-12	-7.06899	No
PTSD	FST	1	17	44019107	rs111825734	rs385199	43686419	0.947208	rs111825734	C	A	9.25186e-05	1	RPS26P8	69	downstream	0.678	NA	14	15	1	1	1	7.515e-08	-5.378	1.17216e-12	-7.10862	No
PTSD	FST	1	17	44019107	rs111825734	rs385383	43704031	0.957785	rs111825734	A	C	0.00012348	1	CRHR1-IT1:CRHR1:RP11-105N13.4	0	ncRNA_intronic	1.559	5	4	5	1	1	1	1.068e-07	5.315	1.38119e-12	-7.08593	No
PTSD	FST	1	17	44019107	rs111825734	rs385691	43726125	0.957785	rs111825734	C	A	0.000114311	1	CRHR1:RP11-105N13.4	0	ncRNA_intronic	1.6	NA	5	15	1	1	1	9.753e-08	-5.331	1.56072e-12	-7.06899	No
PTSD	FST	1	17	44019107	rs111825734	rs3865315	44165169	0.921772	rs111825734	T	C	0.000168249	1	KANSL1	0	intronic	0.676	6	4	5	1	0	1	1.569e-07	5.244	7.02024e-12	-6.85724	No
PTSD	FST	1	17	44019107	rs111825734	rs3885074	43902738	0.957785	rs111825734	A	C	9.30394e-05	1	CRHR1	0	intronic	2.739	NA	5	14	1	1	0	7.563e-08	5.377	1.82125e-12	-7.04753	No
PTSD	FST	1	17	44019107	rs111825734	rs3885075	43902799	0.957785	rs111825734	G	A	7.57113e-05	1	CRHR1	0	intronic	0.492	NA	5	14	1	0	0	5.86e-08	-5.423	1.82125e-12	-7.04753	No
PTSD	FST	1	17	44019107	rs111825734	rs389217	43717131	0.957785	rs111825734	T	C	0.000110798	1	CRHR1-IT1:CRHR1:RP11-105N13.4	0	ncRNA_intronic	10.42	NA	4	5	1	1	1	9.397e-08	5.338	1.56072e-12	-7.06899	No
PTSD	FST	1	17	44019107	rs111825734	rs389978	43717415	0.952478	rs111825734	G	A	0.000116351	1	CRHR1-IT1:CRHR1:RP11-105N13.4	0	ncRNA_intronic	0.353	7	4	5	1	1	1	9.952e-08	-5.328	1.51998e-12	-7.07265	No
PTSD	FST	1	17	44019107	rs111825734	rs3912060	44165435	0.947324	rs111825734	T	C	0.00010353	1	KANSL1	0	intronic	0.275	NA	4	5	1	1	1	8.598e-08	5.354	1.40081e-12	-7.08397	No
PTSD	FST	1	17	44019107	rs111825734	rs3912061	44165098	0.952478	rs111825734	T	C	0.000107992	1	KANSL1	0	intronic	0.013	NA	4	5	1	1	1	9.08e-08	5.344	1.32404e-12	-7.09177	No
PTSD	FST	1	17	44019107	rs111825734	rs3912062	44165069	0.952478	rs111825734	G	A	9.22679e-05	1	KANSL1	0	intronic	0.295	NA	4	5	1	1	1	7.492e-08	-5.379	1.37642e-12	-7.0864	No
PTSD	FST	1	17	44019107	rs111825734	rs3912063	44165049	0.952478	rs111825734	G	A	9.4327e-05	1	KANSL1	0	intronic	4.259	NA	4	5	1	1	1	7.683e-08	-5.374	1.32965e-12	-7.09119	No
PTSD	FST	1	17	44019107	rs111825734	rs391338	43687268	0.816084	rs111825734	A	G	0.000395201	1	RPS26P8	918	downstream	0.504	NA	14	15	1	1	1	4.353e-07	5.053	2.25356e-13	-7.33282	No
PTSD	FST	1	17	44019107	rs111825734	rs3919455	43953707	0.957785	rs111825734	T	C	3.77549e-05	1	MAPT-AS1	0	ncRNA_intronic	0.899	NA	7	14	1	1	1	2.475e-08	5.575	7.84543e-13	-7.16383	No
PTSD	FST	1	17	44019107	rs111825734	rs392116	43703555	0.957785	rs111825734	G	A	0.000117742	1	CRHR1-IT1:CRHR1:RP11-105N13.4	0	ncRNA_intronic	1.92	6	4	5	1	0	1	1.009e-07	-5.325	1.38119e-12	-7.08593	No
PTSD	FST	1	17	44019107	rs111825734	rs393152	43719143	0.947457	rs111825734	G	A	0.000101693	1	CRHR1-IT1:CRHR1:RP11-105N13.4	0	ncRNA_exonic	7.184	1f	5	5	1	1	1	8.407e-08	-5.358	2.30265e-12	-7.0148	No
PTSD	FST	1	17	44019107	rs111825734	rs393675	43723605	0.957785	rs111825734	C	T	0.000114301	1	CRHR1-IT1:CRHR1:RP11-105N13.4	0	ncRNA_exonic	10.3	NA	5	15	1	1	1	9.752e-08	-5.331	1.56072e-12	-7.06899	No
PTSD	FST	1	17	43460374	rs111825734	rs3946526	43541656	0.689025	rs111825734	T	C	0.000225254	1	PLEKHM1	0	intronic	0.887	6	4	5	1	1	0	2.221e-07	5.18	5.70034e-09	-5.82532	No
PTSD	FST	1	17	44019107	rs111825734	rs396593	43707955	0.957785	rs111825734	A	C	0.000127285	1	CRHR1-IT1:CRHR1:RP11-105N13.4	0	ncRNA_exonic	0.484	NA	4	4	1	1	1	1.109e-07	5.308	1.51044e-12	-7.07353	No
PTSD	FST	1	17	44019107	rs111825734	rs4074462	43855228	0.952699	rs111825734	T	G	0.000120991	1	CRHR1:RP11-105N13.4	0	ncRNA_intronic	6.564	1d	5	14	1	1	1	1.042e-07	5.319	3.07331e-12	-6.97434	No
PTSD	FST	1	17	44019107	rs111825734	rs411305	43687393	0.763562	rs111825734	T	C	0.000177037	1	RPS26P8	1043	intergenic	8.909	NA	14	15	1	0	1	1.663e-07	5.234	3.20263e-12	-6.96854	No
PTSD	FST	1	17	44019107	rs111825734	rs41280116	43902842	0.957785	rs111825734	T	C	9.39856e-05	1	CRHR1	0	intronic	3.905	5	5	14	1	1	0	7.651e-08	5.375	1.82125e-12	-7.04753	No
PTSD	FST	1	17	44019107	rs111825734	rs41280118	43903089	0.957785	rs111825734	T	C	9.38465e-05	1	CRHR1	0	intronic	1.004	5	5	14	1	1	0	7.638e-08	5.375	1.9727e-12	-7.03641	No
PTSD	FST	1	17	44019107	rs111825734	rs413519	43685826	0.952478	rs111825734	G	A	0.00015647	1	RPS26P8	82	upstream	2.393	NA	14	15	1	1	1	1.428e-07	-5.262	2.25478e-12	-7.01774	No
PTSD	FST	1	17	44019107	rs111825734	rs41374248	44120442	0.952478	rs111825734	G	A	9.80419e-05	1	KANSL1	0	intronic	4.559	5	4	4	1	1	1	8.04e-08	-5.366	1.30375e-12	-7.09391	No
PTSD	FST	1	17	44019107	rs111825734	rs413778	43716885	0.957785	rs111825734	G	A	0.000108234	1	CRHR1-IT1:CRHR1:RP11-105N13.4	0	ncRNA_exonic	4.949	NA	4	5	1	1	1	9.107e-08	-5.344	1.56072e-12	-7.06899	No
PTSD	FST	1	17	44019107	rs111825734	rs41382552	44118999	0.952478	rs111825734	G	A	9.96835e-05	1	KANSL1	0	intronic	4.257	7	4	4	1	1	1	8.203e-08	-5.363	1.26349e-12	-7.09825	No
PTSD	FST	1	17	44019107	rs111825734	rs413844	43729384	0.957785	rs111825734	A	G	0.000130951	1	CRHR1:RP11-105N13.4	0	ncRNA_intronic	0.769	6	5	14	1	1	1	1.15e-07	5.301	1.51804e-12	-7.07284	No
PTSD	FST	1	17	44019107	rs111825734	rs41384744	44137070	0.952478	rs111825734	G	A	0.000104776	1	KANSL1	0	intronic	0.322	3a	4	5	1	1	1	8.73e-08	-5.351	1.30605e-12	-7.09367	No
PTSD	FST	1	17	44019107	rs111825734	rs413917	43723189	0.957785	rs111825734	A	G	9.40497e-05	1	CRHR1-IT1:CRHR1:RP11-105N13.4	0	ncRNA_exonic	5.069	1f	5	15	1	1	1	7.657e-08	5.375	1.61189e-12	-7.06451	No
PTSD	FST	1	17	44019107	rs111825734	rs41437445	44116238	0.952478	rs111825734	A	G	9.94938e-05	1	KANSL1	0	intronic	16.83	7	4	4	1	1	1	8.184e-08	5.363	1.24406e-12	-7.10038	No
PTSD	FST	1	17	44019107	rs111825734	rs41457044	43911424	0.947324	rs111825734	T	C	8.79021e-05	1	CRHR1	0	intronic	3.162	5	5	15	1	1	1	7.04e-08	5.39	1.86271e-12	-7.0444	No
PTSD	FST	1	17	44019107	rs111825734	rs415430	44859144	0.773768	rs111825734	C	T	0.000585876	1	WNT3	0	intronic	2.655	NA	5	14	1	1	1	6.838e-07	-4.966	1.26085e-13	-7.41024	No
PTSD	FST	1	17	44019107	rs111825734	rs417968	43728376	0.785766	rs111825734	G	A	6.86193e-05	1	CRHR1:RP11-105N13.4	0	ncRNA_intronic	7.968	NA	4	15	1	1	1	5.168e-08	-5.445	3.29181e-12	-6.96466	No
PTSD	FST	1	17	44019107	rs111825734	rs422112	43728137	0.957785	rs111825734	A	G	0.00012998	1	CRHR1:RP11-105N13.4	0	ncRNA_intronic	1.811	1f	5	15	1	1	1	1.139e-07	5.303	1.51804e-12	-7.07284	No
PTSD	FST	1	17	44019107	rs111825734	rs4277389	43895653	0.957785	rs111825734	G	A	0.000116938	1	CRHR1	0	intronic	1.876	1f	5	15	1	1	1	1.001e-07	-5.327	2.67616e-12	-6.99377	No
PTSD	FST	1	17	44019107	rs111825734	rs4283261	44089921	0.947457	rs111825734	T	C	0.000111587	1	MAPT	0	intronic	2.371	5	2	15	1	1	1	9.488e-08	5.336	1.24406e-12	-7.10038	No
PTSD	FST	1	17	44019107	rs111825734	rs4306559	44090236	0.952478	rs111825734	C	T	9.99324e-05	1	MAPT	0	intronic	5.072	5	4	15	1	1	1	8.228e-08	-5.362	1.24406e-12	-7.10038	No
PTSD	FST	1	17	44019107	rs111825734	rs430685	44859148	0.773768	rs111825734	T	C	0.000600381	1	WNT3	0	intronic	5.372	NA	5	14	1	1	1	7.048e-07	4.96	1.20758e-13	-7.41595	No
PTSD	FST	1	17	44019107	rs111825734	rs430688	43685707	0.93654	rs111825734	C	T	8.4583e-05	1	RPS26P8	201	upstream	3.552	NA	14	15	1	0	1	6.697e-08	-5.399	4.68943e-13	-7.234	No
PTSD	FST	1	17	44019107	rs111825734	rs4309444	43895797	0.957785	rs111825734	C	T	0.000119034	1	CRHR1	0	intronic	9.226	5	5	15	1	1	1	1.022e-07	-5.323	2.52756e-12	-7.00176	No
PTSD	FST	1	17	44019107	rs111825734	rs4327090	43902541	0.795368	rs111825734	G	A	0.000195103	1	CRHR1	0	intronic	6.761	5	5	14	1	1	0	1.868e-07	-5.212	2.82574e-11	-6.65537	No
PTSD	FST	1	17	44019107	rs111825734	rs4327091	44021717	0.957785	rs111825734	A	G	3.96579e-05	1	MAPT	0	intronic	0.278	1f	4	14	1	1	1	2.64e-08	5.564	2.15305e-12	-7.02418	No
PTSD	FST	1	17	44019107	rs111825734	rs4335809	43902216	0.957785	rs111825734	T	C	9.59919e-05	1	CRHR1	0	intronic	3.622	5	5	14	1	1	0	7.841e-08	5.371	1.82125e-12	-7.04753	No
PTSD	FST	1	17	44019107	rs111825734	rs4340365	43930980	0.957785	rs111825734	T	C	7.84873e-05	1	MAPT-AS1	0	ncRNA_intronic	4.253	7	5	14	1	1	1	6.11e-08	5.416	4.2143e-12	-6.9298	No
PTSD	FST	1	17	44019107	rs111825734	rs4341787	43902505	0.952478	rs111825734	T	C	0.000100329	1	CRHR1	0	intronic	19.39	5	5	14	1	1	0	8.268e-08	5.361	1.82125e-12	-7.04753	No
PTSD	FST	1	17	44019107	rs111825734	rs434428	43725684	0.957785	rs111825734	A	G	0.00011427	1	CRHR1:RP11-105N13.4	0	ncRNA_intronic	5.872	1f	5	15	1	1	1	9.749e-08	5.331	1.56072e-12	-7.06899	No
PTSD	FST	1	17	44019107	rs111825734	rs434598	43725762	0.957785	rs111825734	A	G	0.00011427	1	CRHR1:RP11-105N13.4	0	ncRNA_intronic	0.606	5	5	15	1	1	1	9.749e-08	5.331	1.56072e-12	-7.06899	No
PTSD	FST	1	17	44019107	rs111825734	rs434805	43718336	0.947457	rs111825734	C	T	0.000105411	1	CRHR1-IT1:CRHR1:RP11-105N13.4	0	ncRNA_exonic	0.111	NA	5	5	1	1	1	8.798e-08	-5.35	2.49568e-12	-7.00354	No
PTSD	FST	1	17	44019107	rs111825734	rs434971	43725992	0.957785	rs111825734	A	G	0.00011457	1	CRHR1:RP11-105N13.4	0	ncRNA_intronic	5.203	4	5	15	1	1	1	9.778e-08	5.331	1.56072e-12	-7.06899	No
PTSD	FST	1	17	44019107	rs111825734	rs436667	43709415	0.957785	rs111825734	T	C	9.51848e-05	1	CRHR1-IT1:CRHR1:RP11-105N13.4	0	ncRNA_intronic	6.134	1f	4	4	1	1	1	7.764e-08	5.373	1.66969e-12	-7.05961	No
PTSD	FST	1	17	44019107	rs111825734	rs4371195	43986420	0.957785	rs111825734	G	A	5.41251e-05	1	MAPT:RP11-669E14.4	0	ncRNA_intronic	0.094	5	2	14	1	1	1	3.852e-08	-5.498	1.75708e-12	-7.05252	No
PTSD	FST	1	17	44019107	rs111825734	rs4383188	44197603	0.952478	rs111825734	C	T	0.000109632	1	KANSL1	0	intronic	4.019	1f	2	5	1	1	1	9.264e-08	-5.341	8.38194e-13	-7.15476	No
PTSD	FST	1	17	44019107	rs111825734	rs4390635	43809016	0.957785	rs111825734	T	C	9.60649e-05	1	CRHR1:RP11-105N13.4	0	ncRNA_intronic	5.436	1f	8	9	1	1	1	7.848e-08	5.371	2.27902e-12	-7.01625	No
PTSD	FST	1	17	44019107	rs111825734	rs439558	43717803	0.952478	rs111825734	C	T	8.49885e-05	1	CRHR1-IT1:CRHR1:RP11-105N13.4	0	ncRNA_exonic	5.404	NA	1	5	1	1	1	6.738e-08	-5.398	1.19376e-12	-7.10609	No
PTSD	FST	1	17	44019107	rs111825734	rs439945	43726659	0.785766	rs111825734	A	C	5.71168e-05	1	CRHR1:RP11-105N13.4	0	ncRNA_intronic	1.405	1f	5	15	1	1	1	4.122e-08	5.486	2.65432e-12	-6.99491	No
PTSD	FST	1	17	44019107	rs111825734	rs4401083	43806015	0.957785	rs111825734	A	G	9.59084e-05	1	CRHR1:RP11-105N13.4	0	ncRNA_intronic	0.424	1f	7	14	1	1	1	7.833e-08	5.371	2.06642e-12	-7.02993	No
PTSD	FST	1	17	44019107	rs111825734	rs440778	43686420	0.952478	rs111825734	G	A	0.000107658	1	RPS26P8	70	downstream	2.846	NA	14	15	1	1	1	9.043e-08	-5.345	1.71719e-12	-7.05571	No
PTSD	FST	1	17	44019107	rs111825734	rs444071	43707951	0.957785	rs111825734	T	C	0.000127285	1	CRHR1-IT1:CRHR1:RP11-105N13.4	0	ncRNA_exonic	3.796	NA	4	4	1	1	1	1.109e-07	5.308	1.51044e-12	-7.07353	No
PTSD	FST	1	17	44019107	rs111825734	rs4441322	43955030	0.957785	rs111825734	G	A	6.16194e-05	1	MAPT-AS1	0	ncRNA_intronic	6.719	1f	9	14	1	1	1	4.541e-08	-5.468	1.14148e-12	-7.11228	No
PTSD	FST	1	17	44019107	rs111825734	rs444967	43685698	0.952478	rs111825734	G	A	0.000137166	1	RPS26P8	210	upstream	1.028	NA	14	15	1	1	1	1.223e-07	-5.29	1.61991e-12	-7.06381	No
PTSD	FST	1	17	44019107	rs111825734	rs4471723	44205690	0.921772	rs111825734	T	C	0.000138509	1	KANSL1	0	intronic	1.641	6	2	5	1	1	1	1.237e-07	5.288	1.71977e-12	-7.0555	No
PTSD	FST	1	17	44019107	rs111825734	rs4471725	43683611	0.952478	rs111825734	T	G	0.000122816	1	RPS26P8	2297	intergenic	1.72	6	14	15	1	1	1	1.061e-07	5.316	1.23514e-12	-7.10138	No
PTSD	FST	1	17	44019107	rs111825734	rs4471726	43807134	0.957785	rs111825734	C	T	0.000101547	1	CRHR1:RP11-105N13.4	0	ncRNA_intronic	4.354	1f	7	14	1	1	1	8.392e-08	-5.358	2.92523e-12	-6.98127	No
PTSD	FST	1	17	44019107	rs111825734	rs4479288	43793828	0.952478	rs111825734	A	G	8.49096e-05	1	CRHR1:RP11-105N13.4	0	ncRNA_intronic	4.53	5	5	14	1	1	1	6.73e-08	5.398	2.58416e-12	-6.99866	No
PTSD	FST	1	17	44019107	rs111825734	rs4479289	43793951	0.957785	rs111825734	A	G	0.00010555	1	CRHR1:RP11-105N13.4	0	ncRNA_intronic	5.675	5	5	14	1	1	1	8.813e-08	5.35	2.17441e-12	-7.02282	No
PTSD	FST	1	17	44019107	rs111825734	rs4479290	44021744	0.957785	rs111825734	C	T	4.88607e-05	1	MAPT	0	intronic	1.274	5	4	14	1	1	1	3.414e-08	-5.519	1.33274e-12	-7.09087	No
PTSD	FST	1	17	44019107	rs111825734	rs4482334	43912830	0.957785	rs111825734	C	T	9.51004e-05	1	CRHR1	0	UTR3	1.673	5	5	15	1	1	1	7.756e-08	-5.373	1.82521e-12	-7.04723	No
PTSD	FST	1	17	44019107	rs111825734	rs4486953	43763007	0.957785	rs111825734	C	T	0.000123575	1	CRHR1:RP11-105N13.4	0	ncRNA_intronic	3.9	6	5	14	1	1	1	1.069e-07	-5.315	1.6541e-12	-7.06091	No
PTSD	FST	1	17	44019107	rs111825734	rs448830	43725212	0.957785	rs111825734	A	G	0.000114487	1	CRHR1-IT1:CRHR1:RP11-105N13.4	0	ncRNA_exonic	0.419	NA	5	15	1	1	1	9.77e-08	5.331	1.56072e-12	-7.06899	No
PTSD	FST	1	17	44019107	rs111825734	rs449501	43724555	0.957785	rs111825734	A	G	0.000117039	1	CRHR1-IT1:CRHR1:RP11-105N13.4	0	ncRNA_exonic	0.543	NA	5	15	1	1	1	1.002e-07	5.326	1.56072e-12	-7.06899	No
PTSD	FST	1	17	44019107	rs111825734	rs450237	43709225	0.947457	rs111825734	C	T	8.68939e-05	1	CRHR1-IT1:CRHR1:RP11-105N13.4	0	ncRNA_intronic	2.007	NA	4	4	1	0	1	6.934e-08	-5.393	1.92036e-12	-7.04015	No
PTSD	FST	1	17	44019107	rs111825734	rs451737	43683392	0.947208	rs111825734	G	A	0.000107277	1	RPS26P8	2516	intergenic	3.468	NA	5	15	1	0	1	9.001e-08	-5.346	1.04468e-12	-7.12448	No
PTSD	FST	1	17	44019107	rs111825734	rs4523962	43902522	0.957785	rs111825734	A	G	9.41991e-05	1	CRHR1	0	intronic	11.51	5	5	14	1	1	0	7.671e-08	5.375	1.82125e-12	-7.04753	No
PTSD	FST	1	17	44019107	rs111825734	rs4525537	43912723	0.957785	rs111825734	C	T	9.5111e-05	1	CRHR1	0	UTR3	9.437	4	5	15	1	1	1	7.757e-08	-5.373	1.82521e-12	-7.04723	No
PTSD	FST	1	17	44019107	rs111825734	rs4528616	43683597	0.952478	rs111825734	G	T	0.000122339	1	RPS26P8	2311	intergenic	2.114	6	14	15	1	1	1	1.056e-07	-5.317	9.70323e-13	-7.13466	No
PTSD	FST	1	17	44019107	rs111825734	rs453997	43727061	0.957785	rs111825734	T	C	0.000128821	1	CRHR1:RP11-105N13.4	0	ncRNA_intronic	0.03	NA	5	15	1	1	1	1.126e-07	5.305	1.51804e-12	-7.07284	No
PTSD	FST	1	17	44019107	rs111825734	rs4548919	44192395	0.952478	rs111825734	T	G	7.94268e-05	1	KANSL1	0	intronic	1.049	6	5	5	1	1	1	6.197e-08	5.413	7.91453e-13	-7.16262	No
PTSD	FST	1	17	44019107	rs111825734	rs455028	43726574	0.957785	rs111825734	C	T	0.000129891	1	CRHR1:RP11-105N13.4	0	ncRNA_intronic	13.12	1f	5	15	1	1	1	1.138e-07	-5.303	1.56072e-12	-7.06899	No
PTSD	FST	1	17	44019107	rs111825734	rs4566211	43895696	0.957785	rs111825734	A	G	9.82654e-05	1	CRHR1	0	intronic	0.716	1f	5	15	1	1	1	8.062e-08	5.366	2.35714e-12	-7.01153	No
PTSD	FST	1	17	44019107	rs111825734	rs4566212	43895751	0.957785	rs111825734	A	G	9.83161e-05	1	CRHR1	0	intronic	1.308	5	5	15	1	1	1	8.067e-08	5.366	2.28404e-12	-7.01595	No
PTSD	FST	1	17	44019107	rs111825734	rs4569335	43811950	0.957785	rs111825734	C	A	9.5804e-05	1	CRHR1:RP11-105N13.4:RP11-293E1.1	0	ncRNA_exonic	8.825	5	5	14	1	1	1	7.823e-08	-5.371	2.27902e-12	-7.01625	No
PTSD	FST	1	17	44019107	rs111825734	rs4581739	44204739	0.952478	rs111825734	C	T	0.00011834	1	KANSL1	0	intronic	6.007	5	4	5	1	1	1	1.015e-07	-5.324	7.45198e-13	-7.17088	No
PTSD	FST	1	17	44019107	rs111825734	rs4606752	44192618	0.947324	rs111825734	G	A	8.48404e-05	1	KANSL1	0	intronic	4.058	7	5	5	1	1	1	6.723e-08	-5.398	7.91453e-13	-7.16262	No
PTSD	FST	1	17	44019107	rs111825734	rs4608377	44113359	0.952478	rs111825734	C	T	0.00010096	1	KANSL1	0	intronic	3.697	6	4	4	1	1	1	8.332e-08	-5.36	1.24406e-12	-7.10038	No
PTSD	FST	1	17	44019107	rs111825734	rs4609898	43794182	0.957785	rs111825734	A	G	0.000103454	1	CRHR1:RP11-105N13.4	0	ncRNA_intronic	3.572	6	5	14	1	1	1	8.59e-08	5.354	2.11552e-12	-7.02665	No
PTSD	FST	1	17	44019107	rs111825734	rs4609899	43807113	0.957785	rs111825734	T	C	0.000101498	1	CRHR1:RP11-105N13.4	0	ncRNA_intronic	2.361	3a	7	14	1	1	1	8.387e-08	5.359	2.92192e-12	-6.98143	No
PTSD	FST	1	17	44019107	rs111825734	rs4617909	43806451	0.957785	rs111825734	T	C	9.56574e-05	1	CRHR1:RP11-105N13.4	0	ncRNA_intronic	3.132	6	7	14	1	1	1	7.809e-08	5.371	2.21752e-12	-7.02007	No
PTSD	FST	1	17	44019107	rs111825734	rs4627402	43932741	0.947521	rs111825734	T	C	0.000136337	1	MAPT-AS1	0	ncRNA_intronic	2.492	5	5	14	1	1	1	1.213e-07	5.291	1.43207e-12	-7.08092	No
PTSD	FST	1	17	44019107	rs111825734	rs4630591	44192568	0.813249	rs111825734	T	C	4.59916e-05	1	KANSL1	0	intronic	0.795	6	5	5	1	1	1	3.153e-08	5.533	2.10564e-12	-7.02731	No
PTSD	FST	1	17	43460374	rs111825734	rs4763	43471489	0.72315	rs111825734	A	G	0.000531583	1	ARHGAP27	0	UTR3	14.83	NA	4	5	1	1	1	6.106e-07	4.988	9.71794e-09	-5.73558	No
PTSD	FST	1	17	44019107	rs111825734	rs4792824	43750910	0.832941	rs111825734	C	T	0.000293201	1	CRHR1:RP11-105N13.4	0	ncRNA_intronic	1.449	6	5	14	1	1	1	3.042e-07	-5.121	2.02564e-11	-6.70417	No
PTSD	FST	1	17	44019107	rs111825734	rs5026246	43572896	0.936671	rs111825734	G	T	0.000217242	1	PLEKHM1	4780	intergenic	3.527	7	5	15	1	1	1	2.131e-07	-5.188	1.50817e-12	-7.07373	No
PTSD	FST	1	17	44019107	rs111825734	rs532052263	44039141	0.729675	rs111825734	GT	G	0.0423643	1	MAPT	0	intronic	1.036	NA	5	14	1	0	1	7.402e-05	-3.963	7.02812e-08	-5.39045	No
PTSD	FST	1	17	44019107	rs111825734	rs55638417	43900434	0.957785	rs111825734	G	A	8.83723e-05	1	CRHR1	0	intronic	6.306	7	5	15	1	1	0	7.09e-08	-5.389	2.94694e-12	-6.98023	No
PTSD	FST	1	17	43460374	rs111825734	rs55643511	43556982	0.660837	rs111825734	A	G	0.000164609	1	PLEKHM1	0	intronic	1.721	7	5	5	1	1	1	1.524e-07	5.25	6.521e-10	-6.17729	No
PTSD	FST	1	17	44019107	rs111825734	rs55645418	43832115	0.957785	rs111825734	G	A	0.000125539	1	CRHR1:RP11-105N13.4	0	ncRNA_intronic	0.673	7	5	14	1	1	1	1.09e-07	-5.311	2.42695e-12	-7.00745	No
PTSD	FST	1	17	44019107	rs111825734	rs55646970	43938796	0.957785	rs111825734	G	A	6.75191e-05	1	MAPT-AS1	0	ncRNA_intronic	6.223	5	5	14	1	1	1	5.064e-08	-5.449	1.11747e-12	-7.11521	No
PTSD	FST	1	17	43460374	rs111825734	rs55648326	43501591	0.691209	rs111825734	C	T	0.00038794	1	ARHGAP27	0	intronic	12.07	5	1	15	1	1	1	4.25e-07	-5.057	1.93246e-09	-6.00338	No
PTSD	FST	1	17	44019107	rs111825734	rs55649944	44119463	0.942203	rs111825734	T	C	0.000115607	1	KANSL1	0	intronic	0.692	7	4	4	1	1	1	9.879e-08	5.329	6.14084e-13	-7.19733	No
PTSD	FST	1	17	43460374	rs111825734	rs55652155	43548481	0.660837	rs111825734	G	A	0.000158123	1	PLEKHM1	0	intronic	5.514	6	4	5	1	1	0	1.447e-07	-5.259	1.08532e-09	-6.09633	No
PTSD	FST	1	17	44019107	rs111825734	rs55653657	43956778	0.957785	rs111825734	G	A	6.3031e-05	1	MAPT-AS1	0	ncRNA_intronic	2.729	7	14	14	1	1	1	4.661e-08	-5.464	9.82358e-13	-7.13295	No
PTSD	FST	1	17	44019107	rs111825734	rs55653937	44316076	0.94225	rs111825734	T	G	0.000124422	1	RP11-259G18.2	4895	intergenic	2.34	7	5	15	1	1	1	1.078e-07	5.313	1.03239e-13	-7.43669	No
PTSD	FST	1	17	44019107	rs111825734	rs55653963	43799509	0.957785	rs111825734	C	A	9.54477e-05	1	CRHR1:RP11-105N13.4	0	ncRNA_intronic	4.381	4	5	14	1	1	1	7.789e-08	-5.372	2.52923e-12	-7.00168	No
PTSD	FST	1	17	44019107	rs111825734	rs55657917	43844560	0.957785	rs111825734	G	T	0.000190373	1	CRHR1:RP11-105N13.4	0	ncRNA_intronic	14.78	5	5	14	1	1	1	1.812e-07	-5.218	4.94665e-11	-6.57253	No
PTSD	FST	1	17	44019107	rs111825734	rs55660209	43932173	0.867207	rs111825734	G	A	0.000124234	1	MAPT-AS1	0	ncRNA_intronic	5.09	6	5	14	1	0	1	1.076e-07	-5.313	1.94109e-12	-7.03866	No
PTSD	FST	1	17	44019107	rs111825734	rs55662347	44070545	0.952478	rs111825734	A	G	8.62197e-05	1	MAPT	0	intronic	0.128	2b	4	15	1	1	1	6.864e-08	5.395	1.31629e-12	-7.09258	No
PTSD	FST	1	17	43460374	rs111825734	rs55663797	43544379	0.660837	rs111825734	A	G	0.000159328	1	PLEKHM1	0	intronic	0.166	5	4	5	1	1	0	1.461e-07	5.257	5.01441e-10	-6.21865	No
PTSD	FST	1	17	44019107	rs111825734	rs55668363	43892788	0.881336	rs111825734	A	G	0.000153635	1	CRHR1:RP11-105N13.4	0	ncRNA_intronic	0.697	4	5	14	1	0	1	1.396e-07	5.266	8.53797e-13	-7.15223	No
PTSD	FST	1	17	44019107	rs111825734	rs55669046	43768501	0.957785	rs111825734	T	C	0.00012637	1	CRHR1:RP11-105N13.4	0	ncRNA_intronic	1.94	5	7	13	1	1	1	1.099e-07	5.31	1.54723e-12	-7.0702	No
PTSD	FST	1	17	44019107	rs111825734	rs55669501	44202564	0.952478	rs111825734	A	G	0.000118141	1	KANSL1	0	intronic	9.115	4	4	5	1	1	1	1.013e-07	5.324	9.51559e-13	-7.13734	No
PTSD	FST	1	17	43460374	rs111825734	rs55671319	43548424	0.660837	rs111825734	G	A	0.000137083	1	PLEKHM1	0	intronic	8.633	7	4	5	1	1	0	1.222e-07	-5.29	1.06338e-09	-6.0996	No
PTSD	FST	1	17	44019107	rs111825734	rs55672516	44201680	0.952478	rs111825734	C	A	0.000115403	1	KANSL1	0	intronic	5.14	5	4	5	1	1	1	9.859e-08	-5.329	9.51559e-13	-7.13734	No
PTSD	FST	1	17	44019107	rs111825734	rs55673092	43938882	0.957785	rs111825734	A	G	6.7487e-05	1	MAPT-AS1	0	ncRNA_intronic	2.891	4	5	14	1	1	1	5.061e-08	5.449	1.11747e-12	-7.11521	No
PTSD	FST	1	17	44019107	rs111825734	rs55673340	43948733	0.957785	rs111825734	T	C	6.38263e-05	1	MAPT-AS1	0	ncRNA_intronic	2.74	7	5	14	1	1	1	4.73e-08	5.461	1.02825e-12	-7.12667	No
PTSD	FST	1	17	44019107	rs111825734	rs55682376	43991888	0.957785	rs111825734	A	G	5.16132e-05	1	MAPT	0	intronic	1.095	4	4	14	1	1	1	3.639e-08	5.508	1.07927e-12	-7.12001	No
PTSD	FST	1	17	44019107	rs111825734	rs55685451	44001957	0.957785	rs111825734	G	T	5.52569e-05	1	MAPT	0	intronic	9.237	5	2	15	1	1	1	3.952e-08	-5.493	1.1766e-12	-7.1081	No
PTSD	FST	1	17	44019107	rs111825734	rs55686102	44202608	0.952478	rs111825734	T	C	0.000118141	1	KANSL1	0	intronic	0.086	2b	4	5	1	1	1	1.013e-07	5.324	8.62864e-13	-7.15078	No
PTSD	FST	1	17	44019107	rs111825734	rs55688739	43741136	0.947208	rs111825734	T	C	0.000122148	1	CRHR1:RP11-105N13.4	0	ncRNA_intronic	1.733	5	5	14	1	0	1	1.054e-07	5.317	1.46003e-12	-7.07823	No
PTSD	FST	1	17	44019107	rs111825734	rs55690782	44137311	0.952478	rs111825734	A	G	0.000102236	1	KANSL1	0	intronic	1.175	5	4	5	1	1	1	8.463e-08	5.357	1.22544e-12	-7.10248	No
PTSD	FST	1	17	44019107	rs111825734	rs55692232	44164323	0.952478	rs111825734	A	G	0.000105337	1	KANSL1	0	intronic	0.746	7	4	5	1	1	1	8.79e-08	5.35	1.32404e-12	-7.09177	No
PTSD	FST	1	17	43460374	rs111825734	rs55703888	43536408	0.689025	rs111825734	T	C	0.000230077	1	PLEKHM1:AC091132.1	0	ncRNA_intronic	0.135	6	4	5	1	1	1	2.277e-07	5.175	4.05872e-09	-5.88178	No
PTSD	FST	1	17	44019107	rs111825734	rs55707339	43842462	0.952699	rs111825734	C	T	0.00011834	1	CRHR1:RP11-105N13.4	0	ncRNA_intronic	5.777	6	5	14	1	1	1	1.015e-07	-5.324	2.9284e-12	-6.98112	No
PTSD	FST	1	17	44019107	rs111825734	rs55709241	44041101	0.952478	rs111825734	C	T	6.02392e-05	1	MAPT	0	intronic	9.367	5	4	14	1	1	1	4.424e-08	-5.473	6.59853e-12	-6.86609	No
PTSD	FST	1	17	44019107	rs111825734	rs55711631	43958431	0.957785	rs111825734	C	T	6.42707e-05	1	MAPT-AS1	0	ncRNA_intronic	1.558	6	9	14	1	1	1	4.769e-08	-5.46	1.14278e-12	-7.11211	No
PTSD	FST	1	17	44019107	rs111825734	rs55711941	44040823	0.952478	rs111825734	T	C	6.8943e-05	1	MAPT	0	intronic	1.243	5	4	14	1	1	1	5.199e-08	5.444	1.42467e-12	-7.08164	No
PTSD	FST	1	17	44019107	rs111825734	rs55718212	43920411	0.957785	rs111825734	C	T	8.75519e-05	1	MAPT-AS1	605	downstream	5.507	6	5	15	1	1	1	7.003e-08	-5.391	1.98986e-12	-7.0352	No
PTSD	FST	1	17	44019107	rs111825734	rs55719714	43939638	0.957785	rs111825734	A	G	6.8441e-05	1	MAPT-AS1	0	ncRNA_intronic	2.246	3a	5	14	1	1	1	5.151e-08	5.446	1.23909e-12	-7.10095	No
PTSD	FST	1	17	44019107	rs111825734	rs55721252	43958099	0.957785	rs111825734	C	T	6.10684e-05	1	MAPT-AS1	0	ncRNA_intronic	4.424	7	9	14	1	1	1	4.495e-08	-5.47	1.20156e-12	-7.10519	No
PTSD	FST	1	17	44019107	rs111825734	rs55726761	44099669	0.952478	rs111825734	A	G	8.64516e-05	1	MAPT	0	intronic	1.153	7	4	5	1	1	1	6.888e-08	5.394	1.24406e-12	-7.10038	No
PTSD	FST	1	17	44019107	rs111825734	rs55735563	44165596	0.947324	rs111825734	T	C	0.000172965	1	KANSL1	0	intronic	2.581	5	4	5	1	1	1	1.62e-07	5.238	2.12773e-11	-6.69698	No
PTSD	FST	1	17	44019107	rs111825734	rs55736025	44072017	0.952478	rs111825734	A	C	8.72952e-05	1	MAPT	0	intronic	7.965	7	4	15	1	1	1	6.976e-08	5.392	1.32247e-12	-7.09193	No
PTSD	FST	1	17	44019107	rs111825734	rs55744103	44316280	0.947208	rs111825734	C	T	0.000216514	1	RP11-259G18.2	4691	intergenic	4.701	7	5	15	1	1	1	2.123e-07	-5.188	5.24865e-12	-6.89869	No
PTSD	FST	1	17	44019107	rs111825734	rs55746658	44034575	0.957785	rs111825734	C	T	6.76045e-05	1	MAPT	0	intronic	7.236	7	5	14	1	1	1	5.072e-08	-5.449	2.74071e-12	-6.99041	No
PTSD	FST	1	17	43460374	rs111825734	rs55746869	43551083	0.660837	rs111825734	T	C	0.000141802	1	PLEKHM1	0	intronic	2.21	7	4	5	1	1	1	1.27e-07	5.283	1.06363e-09	-6.09955	No
PTSD	FST	1	17	44019107	rs111825734	rs55747440	43837115	0.957785	rs111825734	G	A	0.000144048	1	CRHR1:RP11-105N13.4	0	ncRNA_intronic	9.098	4	5	14	1	1	1	1.293e-07	-5.28	2.8566e-12	-6.98461	No
PTSD	FST	1	17	44019107	rs111825734	rs55751924	43932155	0.957785	rs111825734	G	A	7.81821e-05	1	MAPT-AS1	0	ncRNA_intronic	0.384	6	5	14	1	1	1	6.082e-08	-5.416	1.64133e-12	-7.06199	No
PTSD	FST	1	17	44019107	rs111825734	rs55760800	43996908	0.957785	rs111825734	G	T	5.63059e-05	1	MAPT	0	intronic	5.656	5	4	14	1	1	1	4.047e-08	-5.489	1.24414e-12	-7.10038	No
PTSD	FST	1	17	44019107	rs111825734	rs55767267	43960325	0.957785	rs111825734	C	T	4.75808e-05	1	MAPT-AS1	0	ncRNA_intronic	5.792	5	7	14	1	1	1	3.295e-08	-5.525	2.38508e-12	-7.00989	No
PTSD	FST	1	17	44019107	rs111825734	rs55768605	43956734	0.957785	rs111825734	A	C	6.88596e-05	1	MAPT-AS1	0	ncRNA_intronic	0.091	7	14	14	1	1	1	5.191e-08	5.445	9.46371e-13	-7.13809	No
PTSD	FST	1	17	44019107	rs111825734	rs55779147	43894510	0.957785	rs111825734	A	G	9.52585e-05	1	CRHR1	0	intronic	1.333	5	5	15	1	1	1	7.771e-08	5.372	2.03832e-12	-7.03184	No
PTSD	FST	1	17	44019107	rs111825734	rs55780786	44209875	0.952478	rs111825734	C	T	0.000104495	1	KANSL1	0	intronic	2.814	7	4	5	1	1	1	8.7e-08	-5.352	6.78498e-13	-7.18369	No
PTSD	FST	1	17	44019107	rs111825734	rs55780945	44040120	0.952478	rs111825734	T	C	7.21462e-05	1	MAPT	0	intronic	2.309	7	4	14	1	1	1	5.516e-08	5.434	1.73898e-12	-7.05395	No
PTSD	FST	1	17	44019107	rs111825734	rs55781174	43944158	0.957785	rs111825734	T	C	6.52826e-05	1	MAPT-AS1	0	ncRNA_intronic	0.551	7	5	14	1	1	1	4.859e-08	5.456	1.08667e-12	-7.11906	No
PTSD	FST	1	17	44019107	rs111825734	rs55787105	43853109	0.957785	rs111825734	A	G	0.000109172	1	CRHR1:RP11-105N13.4	0	ncRNA_intronic	10.95	4	5	14	1	1	1	9.212e-08	5.342	3.87369e-12	-6.94172	No
PTSD	FST	1	17	44019107	rs111825734	rs55787734	43799052	0.957785	rs111825734	G	A	6.97079e-05	1	CRHR1:RP11-105N13.4	0	ncRNA_intronic	5.686	5	5	14	1	1	1	5.273e-08	-5.442	5.49715e-12	-6.8921	No
PTSD	FST	1	17	44019107	rs111825734	rs55788678	43992233	0.957785	rs111825734	T	C	6.31238e-05	1	MAPT	0	intronic	2.103	7	4	14	1	1	1	4.669e-08	5.463	8.55696e-13	-7.15192	No
PTSD	FST	1	17	43460374	rs111825734	rs55793500	43479748	0.714418	rs111825734	C	T	0.000684157	1	ARHGAP27	0	intronic	1.254	5	4	4	1	1	1	8.147e-07	-4.932	7.12535e-09	-5.78794	No
PTSD	FST	1	17	44019107	rs111825734	rs55794067	44188764	0.952478	rs111825734	C	T	9.46881e-05	1	KANSL1	0	intronic	4.413	6	5	5	1	1	1	7.717e-08	-5.374	7.91453e-13	-7.16262	No
PTSD	FST	1	17	44019107	rs111825734	rs55801356	43837237	0.957785	rs111825734	G	A	0.000143271	1	CRHR1:RP11-105N13.4	0	ncRNA_intronic	7.008	3a	2	14	1	1	1	1.285e-07	-5.281	3.20179e-12	-6.96856	No
PTSD	FST	1	17	44019107	rs111825734	rs55810795	43992283	0.957785	rs111825734	G	A	6.77537e-05	1	MAPT	0	intronic	0.147	7	4	14	1	1	1	5.086e-08	-5.448	9.27371e-13	-7.14088	No
PTSD	FST	1	17	44019107	rs111825734	rs55823844	43978320	0.957785	rs111825734	A	G	5.45473e-05	1	MAPT	0	intronic	0.562	4	5	13	1	1	1	3.889e-08	5.496	1.16708e-12	-7.10921	No
PTSD	FST	1	17	44019107	rs111825734	rs55825513	44176215	0.952478	rs111825734	A	G	9.84478e-05	1	KANSL1	0	intronic	9.064	5	5	5	1	1	1	8.08e-08	5.365	1.89193e-12	-7.04222	No
PTSD	FST	1	17	44019107	rs111825734	rs55831516	44148267	0.947457	rs111825734	T	C	0.000105828	1	KANSL1	0	intronic	9.451	5	4	5	1	1	1	8.843e-08	5.349	1.24406e-12	-7.10038	No
PTSD	FST	1	17	44019107	rs111825734	rs55838058	43798902	0.957785	rs111825734	T	C	0.000111954	1	CRHR1:RP11-105N13.4	0	ncRNA_intronic	3.237	5	5	14	1	1	1	9.528e-08	5.336	2.5011e-12	-7.00324	No
PTSD	FST	1	17	44019107	rs111825734	rs55841786	43978308	0.957785	rs111825734	C	T	6.83042e-05	1	MAPT	0	intronic	6.939	5	5	13	1	1	1	5.138e-08	-5.446	6.7382e-12	-6.8631	No
PTSD	FST	1	17	44019107	rs111825734	rs55849949	43853526	0.957785	rs111825734	G	A	0.000116422	1	CRHR1:RP11-105N13.4	0	ncRNA_intronic	9.088	5	5	14	1	1	1	9.959e-08	-5.327	3.52444e-12	-6.95504	No
PTSD	FST	1	17	44019107	rs111825734	rs55849973	43792418	0.957785	rs111825734	C	T	0.000110772	1	CRHR1:RP11-105N13.4	0	ncRNA_intronic	7.087	5	5	14	1	1	1	9.394e-08	-5.338	4.16899e-12	-6.93133	No
PTSD	FST	1	17	44019107	rs111825734	rs55864131	44163411	0.952478	rs111825734	C	T	0.00010556	1	KANSL1	0	intronic	9.157	6	4	5	1	1	1	8.814e-08	-5.35	1.24615e-12	-7.10015	No
PTSD	FST	1	17	44019107	rs111825734	rs55865707	43908826	0.957785	rs111825734	G	T	9.43589e-05	1	CRHR1	0	intronic	9.202	5	5	14	1	1	0	7.686e-08	-5.374	1.92703e-12	-7.03967	No
PTSD	FST	1	17	44019107	rs111825734	rs55874169	44014384	0.957785	rs111825734	A	G	5.64258e-05	1	MAPT	0	intronic	0.104	4	5	14	1	1	1	4.058e-08	5.488	1.18262e-12	-7.10738	No
PTSD	FST	1	17	44019107	rs111825734	rs55876817	43958139	0.957785	rs111825734	C	A	5.88501e-05	1	MAPT-AS1	0	ncRNA_intronic	7.877	7	9	14	1	1	1	4.287e-08	-5.479	1.3516e-12	-7.08893	No
PTSD	FST	1	17	44019107	rs111825734	rs55877243	43969019	0.957785	rs111825734	C	T	6.58256e-05	1	MAPT-AS1	0	ncRNA_intronic	5.878	7	5	14	1	1	1	4.908e-08	-5.455	1.30242e-12	-7.09405	No
PTSD	FST	1	17	44019107	rs111825734	rs55881134	44109248	0.952478	rs111825734	A	G	9.89825e-05	1	KANSL1	0	intronic	4.913	5	3	4	1	1	1	8.133e-08	5.364	1.28182e-12	-7.09626	No
PTSD	FST	1	17	44019107	rs111825734	rs55886302	43936011	0.957785	rs111825734	G	A	6.35855e-05	1	MAPT-AS1	0	ncRNA_intronic	4.328	5	5	14	1	1	1	4.709e-08	-5.462	1.11747e-12	-7.11521	No
PTSD	FST	1	17	44019107	rs111825734	rs55888391	43938107	0.957785	rs111825734	G	A	6.23534e-05	1	MAPT-AS1	0	ncRNA_intronic	11.3	5	5	14	1	1	1	4.603e-08	-5.466	1.11747e-12	-7.11521	No
PTSD	FST	1	17	44019107	rs111825734	rs55893711	44119320	0.952478	rs111825734	T	C	9.46563e-05	1	KANSL1	0	intronic	0.55	7	4	4	1	1	1	7.714e-08	5.374	1.23757e-12	-7.10111	No
PTSD	FST	1	17	44019107	rs111825734	rs55894109	43957221	0.957785	rs111825734	T	C	6.08271e-05	1	MAPT-AS1	0	ncRNA_intronic	0.31	7	14	14	1	1	1	4.475e-08	5.471	1.15202e-12	-7.111	No
PTSD	FST	1	17	44019107	rs111825734	rs55895732	43968937	0.957785	rs111825734	C	T	5.02077e-05	1	MAPT-AS1	0	ncRNA_intronic	2.746	7	5	14	1	1	1	3.525e-08	-5.513	1.12889e-12	-7.1138	No
PTSD	FST	1	17	44019107	rs111825734	rs55896111	43799048	0.957785	rs111825734	A	G	6.97079e-05	1	CRHR1:RP11-105N13.4	0	ncRNA_intronic	4.29	5	5	14	1	1	1	5.273e-08	5.442	5.45256e-12	-6.89327	No
PTSD	FST	1	17	44019107	rs111825734	rs55900347	44176092	0.952478	rs111825734	A	G	9.29853e-05	1	KANSL1	0	intronic	0.606	5	5	5	1	1	1	7.558e-08	5.377	8.81496e-13	-7.14785	No
PTSD	FST	1	17	44019107	rs111825734	rs55905252	43955365	0.957785	rs111825734	A	C	6.40775e-05	1	MAPT-AS1	0	ncRNA_intronic	1.415	5	9	14	1	1	1	4.752e-08	5.46	1.14148e-12	-7.11228	No
PTSD	FST	1	17	44019107	rs111825734	rs55907036	44042366	0.952478	rs111825734	A	G	7.25957e-05	1	MAPT	0	intronic	3.572	5	4	14	1	1	1	5.562e-08	5.432	2.76154e-12	-6.98936	No
PTSD	FST	1	17	44019107	rs111825734	rs55909047	44209957	0.952478	rs111825734	G	A	0.000101634	1	KANSL1	0	intronic	6.02	7	4	5	1	1	1	8.401e-08	-5.358	7.37043e-13	-7.17238	No
PTSD	FST	1	17	44019107	rs111825734	rs55915917	43892784	0.875571	rs111825734	G	T	0.000163537	1	CRHR1:RP11-105N13.4	0	ncRNA_intronic	0.572	4	5	14	1	0	1	1.511e-07	-5.251	2.12946e-12	-7.02574	No
PTSD	FST	1	17	43460374	rs111825734	rs55925547	43556807	0.663074	rs111825734	C	T	0.000256661	1	PLEKHM1	0	intronic	2.617	7	5	5	1	1	1	2.612e-07	-5.149	2.98621e-10	-6.29949	No
PTSD	FST	1	17	44019107	rs111825734	rs55927630	43772407	0.957785	rs111825734	T	C	0.000125168	1	CRHR1:RP11-105N13.4	0	ncRNA_intronic	0.344	7	13	14	1	1	1	1.086e-07	5.312	1.7357e-12	-7.05423	No
PTSD	FST	1	17	44019107	rs111825734	rs55929431	44000202	0.957785	rs111825734	A	G	5.38953e-05	1	MAPT	0	intronic	0.461	5	4	15	1	1	1	3.832e-08	5.498	1.14839e-12	-7.11144	No
PTSD	FST	1	17	43460374	rs111825734	rs55930887	43548321	0.660837	rs111825734	C	T	0.000143951	1	PLEKHM1	0	intronic	4.26	7	4	5	1	1	0	1.292e-07	-5.28	7.46887e-10	-6.15582	No
PTSD	FST	1	17	44019107	rs111825734	rs55933304	43992305	0.957785	rs111825734	A	G	6.60347e-05	1	MAPT	0	intronic	2.568	7	4	14	1	1	1	4.927e-08	5.454	9.02052e-13	-7.14468	No
PTSD	FST	1	17	44019107	rs111825734	rs55937610	43960283	0.957785	rs111825734	G	A	6.12487e-05	1	MAPT-AS1	0	ncRNA_intronic	0.594	5	7	14	1	1	1	4.51e-08	-5.47	1.15202e-12	-7.111	No
PTSD	FST	1	17	44019107	rs111825734	rs55939347	44013964	0.952637	rs111825734	TC	T	6.33898e-05	1	MAPT	0	intronic	2.976	NA	2	14	1	1	1	4.692e-08	-5.463	1.36402e-11	-6.76168	No
PTSD	FST	1	17	44019107	rs111825734	rs55942528	43932028	0.957785	rs111825734	G	A	9.15112e-05	1	MAPT-AS1	0	ncRNA_intronic	0.086	5	5	14	1	1	1	7.423e-08	-5.381	2.22646e-12	-7.01951	No
PTSD	FST	1	17	44019107	rs111825734	rs55943044	43872228	0.957785	rs111825734	A	G	0.000111509	1	CRHR1:RP11-105N13.4	0	ncRNA_intronic	0.478	4	5	14	1	1	1	9.479e-08	5.336	2.02124e-12	-7.03301	No
PTSD	FST	1	17	44019107	rs111825734	rs55943606	43968874	0.957785	rs111825734	G	A	5.57016e-05	1	MAPT-AS1	0	ncRNA_intronic	2.462	6	5	14	1	1	1	3.992e-08	-5.491	1.16209e-12	-7.1098	No
PTSD	FST	1	17	44019107	rs111825734	rs55943825	43924776	0.957785	rs111825734	T	C	9.08017e-05	1	MAPT-AS1	0	ncRNA_intronic	0.414	5	5	15	1	1	1	7.354e-08	5.382	1.97524e-12	-7.03622	No
PTSD	FST	1	17	44019107	rs111825734	rs55944735	43958172	0.957785	rs111825734	G	A	5.21199e-05	1	MAPT-AS1	0	ncRNA_intronic	0.388	7	9	14	1	1	1	3.681e-08	-5.506	1.52369e-12	-7.07232	No
PTSD	FST	1	17	44019107	rs111825734	rs55946323	44031946	0.952637	rs111825734	G	A	6.00191e-05	1	MAPT	0	intronic	0.288	7	5	14	1	1	1	4.402e-08	-5.474	3.61321e-12	-6.95155	No
PTSD	FST	1	17	44019107	rs111825734	rs55947022	44147574	0.952478	rs111825734	A	G	0.000108279	1	KANSL1	0	intronic	2.096	5	4	5	1	1	1	9.112e-08	5.344	1.32949e-12	-7.09121	No
PTSD	FST	1	17	44019107	rs111825734	rs55947210	43808763	0.957785	rs111825734	G	A	9.60649e-05	1	CRHR1:RP11-105N13.4	0	ncRNA_intronic	11.04	5	9	9	1	1	1	7.848e-08	-5.371	2.27902e-12	-7.01625	No
PTSD	FST	1	17	44019107	rs111825734	rs55955207	44165594	0.947324	rs111825734	A	C	0.000172773	1	KANSL1	0	intronic	1.311	5	4	5	1	1	1	1.618e-07	5.239	2.12773e-11	-6.69698	No
PTSD	FST	1	17	44019107	rs111825734	rs55960528	43968994	0.957785	rs111825734	C	T	6.58256e-05	1	MAPT-AS1	0	ncRNA_intronic	4.601	7	5	14	1	1	1	4.908e-08	-5.455	1.30242e-12	-7.09405	No
PTSD	FST	1	17	44019107	rs111825734	rs55962674	43799033	0.957785	rs111825734	T	C	9.77667e-05	1	CRHR1:RP11-105N13.4	0	ncRNA_intronic	0.412	5	5	14	1	1	1	8.013e-08	5.367	2.65417e-12	-6.99492	No
PTSD	FST	1	17	44019107	rs111825734	rs55967721	43948977	0.957785	rs111825734	A	G	5.87572e-05	1	MAPT-AS1	0	ncRNA_intronic	2.084	6	5	14	1	1	1	4.278e-08	5.479	8.88895e-13	-7.1467	No
PTSD	FST	1	17	44019107	rs111825734	rs55972157	43768703	0.957785	rs111825734	T	C	0.000123291	1	CRHR1:RP11-105N13.4	0	ncRNA_intronic	4.715	5	7	13	1	1	1	1.066e-07	5.315	1.6541e-12	-7.06091	No
PTSD	FST	1	17	44019107	rs111825734	rs55972730	44155707	0.952478	rs111825734	T	C	0.000105615	1	KANSL1	0	intronic	0.81	7	2	5	1	1	1	8.82e-08	5.349	1.24406e-12	-7.10038	No
PTSD	FST	1	17	44019107	rs111825734	rs55973918	43792252	0.957785	rs111825734	A	C	8.52051e-05	1	CRHR1:RP11-105N13.4	0	ncRNA_intronic	0.145	6	5	14	1	0	1	6.76e-08	5.397	2.16354e-12	-7.02352	No
PTSD	FST	1	17	44019107	rs111825734	rs55974014	43757450	0.895579	rs111825734	A	C	0.000196594	1	CRHR1:RP11-105N13.4	0	ncRNA_intronic	0.613	5	5	14	1	1	1	1.886e-07	5.21	1.57865e-12	-7.0674	No
PTSD	FST	1	17	44019107	rs111825734	rs55975673	43959113	0.957785	rs111825734	G	A	7.40454e-05	1	MAPT-AS1	0	ncRNA_intronic	5.104	5	9	14	1	1	1	5.713e-08	-5.428	1.36412e-12	-7.08765	No
PTSD	FST	1	17	44019107	rs111825734	rs55978005	44031540	0.957785	rs111825734	T	G	6.44972e-05	1	MAPT	0	intronic	3.192	3a	5	14	1	1	1	4.789e-08	5.459	2.75605e-12	-6.98963	No
PTSD	FST	1	17	44019107	rs111825734	rs55979424	43900081	0.957785	rs111825734	T	C	7.87261e-05	1	CRHR1	0	intronic	1.93	6	5	15	1	1	0	6.132e-08	5.415	2.02301e-12	-7.03288	No
PTSD	FST	1	17	44019107	rs111825734	rs55980621	43768496	0.957785	rs111825734	T	C	0.000126094	1	CRHR1:RP11-105N13.4	0	ncRNA_intronic	1.761	5	7	13	1	1	1	1.096e-07	5.31	1.54723e-12	-7.0702	No
PTSD	FST	1	17	44019107	rs111825734	rs55987700	44161146	0.952478	rs111825734	G	T	0.000107513	1	KANSL1	0	intronic	5.905	6	4	5	1	1	1	9.027e-08	-5.345	1.24615e-12	-7.10015	No
PTSD	FST	1	17	44019107	rs111825734	rs55989971	43798160	0.957785	rs111825734	A	G	0.000103445	1	CRHR1:RP11-105N13.4	0	ncRNA_intronic	0.213	5	5	14	1	1	1	8.589e-08	5.354	2.34771e-12	-7.0121	No
PTSD	FST	1	17	44019107	rs111825734	rs55991914	43854267	0.957785	rs111825734	T	C	0.000116402	1	CRHR1:RP11-105N13.4	0	ncRNA_intronic	1.119	5	5	14	1	1	1	9.957e-08	5.328	3.52444e-12	-6.95504	No
PTSD	FST	1	17	44019107	rs111825734	rs55996632	43935888	0.957785	rs111825734	T	C	6.99434e-05	1	MAPT-AS1	0	ncRNA_intronic	4.091	5	5	14	1	1	1	5.296e-08	5.441	1.12703e-12	-7.11403	No
PTSD	FST	1	17	44019107	rs111825734	rs56002706	44000505	0.957785	rs111825734	T	C	5.39413e-05	1	MAPT	0	intronic	0.351	5	2	14	1	1	1	3.836e-08	5.498	1.1766e-12	-7.1081	No
PTSD	FST	1	17	43460374	rs111825734	rs56005713	43536743	0.689025	rs111825734	T	C	0.000229736	1	PLEKHM1:AC091132.1	0	ncRNA_intronic	0.843	6	4	5	1	1	1	2.273e-07	5.176	4.05872e-09	-5.88178	No
PTSD	FST	1	17	44019107	rs111825734	rs56006248	43815141	0.957785	rs111825734	G	A	9.20164e-05	1	CRHR1:RP11-105N13.4	0	ncRNA_intronic	0.59	7	5	14	1	1	1	7.469e-08	-5.38	2.07195e-12	-7.02956	No
PTSD	FST	1	17	44019107	rs111825734	rs56013908	43836920	0.957785	rs111825734	C	T	0.000132259	1	CRHR1:RP11-105N13.4	0	ncRNA_intronic	3.339	5	5	14	1	1	1	1.165e-07	-5.299	3.33815e-12	-6.9627	No
PTSD	FST	1	17	43460374	rs111825734	rs56020833	43509778	0.689025	rs111825734	T	C	0.000201142	1	ARHGAP27	0	intronic	10.31	2b	1	1	1	1	1	1.942e-07	5.205	4.49711e-09	-5.86478	No
PTSD	FST	1	17	44019107	rs111825734	rs56023973	43917776	0.957785	rs111825734	T	G	8.85876e-05	1	MAPT-AS1	3240	intergenic	1.06	5	5	15	1	1	1	7.113e-08	5.388	2.01227e-12	-7.03364	No
PTSD	FST	1	17	44019107	rs111825734	rs56026232	43939399	0.957785	rs111825734	C	A	7.39791e-05	1	MAPT-AS1	0	ncRNA_intronic	1.681	7	5	14	1	1	1	5.706e-08	-5.428	4.35061e-12	-6.92529	No
PTSD	FST	1	17	44019107	rs111825734	rs56026524	43939389	0.957785	rs111825734	T	C	6.78494e-05	1	MAPT-AS1	0	ncRNA_intronic	0.119	7	5	14	1	1	1	5.095e-08	5.448	8.81718e-12	-6.8246	No
PTSD	FST	1	17	44019107	rs111825734	rs56036719	43943974	0.957785	rs111825734	T	C	6.52492e-05	1	MAPT-AS1	0	ncRNA_intronic	0.275	7	5	14	1	1	1	4.856e-08	5.456	1.08667e-12	-7.11906	No
PTSD	FST	1	17	44019107	rs111825734	rs56040418	43958079	0.952699	rs111825734	T	C	4.62424e-05	1	MAPT-AS1	0	ncRNA_intronic	4.194	7	9	14	1	1	1	3.175e-08	5.532	6.12251e-13	-7.19773	No
PTSD	FST	1	17	44019107	rs111825734	rs56042957	43992244	0.957785	rs111825734	A	G	6.5037e-05	1	MAPT	0	intronic	1.306	7	4	14	1	1	1	4.837e-08	5.457	9.27371e-13	-7.14088	No
PTSD	FST	1	17	44019107	rs111825734	rs56043078	43853235	0.957785	rs111825734	G	T	0.000116331	1	CRHR1:RP11-105N13.4	0	ncRNA_intronic	0.872	4	5	14	1	1	1	9.95e-08	-5.328	3.52444e-12	-6.95504	No
PTSD	FST	1	17	44019107	rs111825734	rs56046792	43797246	0.957785	rs111825734	T	C	0.000101761	1	CRHR1:RP11-105N13.4	0	ncRNA_intronic	2.179	4	5	14	1	1	1	8.414e-08	5.358	2.17615e-12	-7.02271	No
PTSD	FST	1	17	44019107	rs111825734	rs56062621	43798903	0.957785	rs111825734	G	A	0.000111954	1	CRHR1:RP11-105N13.4	0	ncRNA_intronic	4.67	5	5	14	1	1	1	9.528e-08	-5.336	2.45453e-12	-7.00587	No
PTSD	FST	1	17	44019107	rs111825734	rs56070245	43847868	0.957785	rs111825734	C	T	0.000123952	1	CRHR1:RP11-105N13.4	0	ncRNA_intronic	4.711	6	5	14	1	1	1	1.073e-07	-5.314	3.68309e-12	-6.94884	No
PTSD	FST	1	17	44019107	rs111825734	rs56080482	44032597	0.957785	rs111825734	A	G	6.23181e-05	1	MAPT	0	intronic	1.175	3a	5	14	1	1	1	4.6e-08	5.466	2.7155e-12	-6.99172	No
PTSD	FST	1	17	44019107	rs111825734	rs56082319	43844798	0.952699	rs111825734	A	G	0.000130511	1	CRHR1:RP11-105N13.4	0	ncRNA_intronic	6.145	6	5	14	1	1	1	1.145e-07	5.302	3.87911e-12	-6.94151	No
PTSD	FST	1	17	44019107	rs111825734	rs56099546	43894609	0.957785	rs111825734	G	A	0.000101605	1	CRHR1	0	intronic	14.12	5	5	15	1	1	1	8.398e-08	-5.358	1.56185e-12	-7.06889	No
PTSD	FST	1	17	44019107	rs111825734	rs56100013	43768467	0.957785	rs111825734	T	C	0.000129268	1	CRHR1:RP11-105N13.4	0	ncRNA_intronic	0.268	5	7	13	1	1	1	1.131e-07	5.304	1.56464e-12	-7.06863	No
PTSD	FST	1	17	44019107	rs111825734	rs56100031	44155157	0.952478	rs111825734	T	C	0.000108879	1	KANSL1	0	intronic	2.491	6	4	5	1	1	1	9.179e-08	5.342	1.24406e-12	-7.10038	No
PTSD	FST	1	17	44019107	rs111825734	rs56101773	43957269	0.957785	rs111825734	C	T	6.28566e-05	1	MAPT-AS1	0	ncRNA_intronic	0.401	7	14	14	1	1	1	4.646e-08	-5.464	1.19557e-12	-7.10588	No
PTSD	FST	1	17	44019107	rs111825734	rs56109643	43844859	0.957785	rs111825734	G	A	0.000126737	1	CRHR1:RP11-105N13.4	0	ncRNA_intronic	8.963	5	5	14	1	1	1	1.103e-07	-5.309	3.36642e-12	-6.96151	No
PTSD	FST	1	17	44019107	rs111825734	rs56110538	43768727	0.957785	rs111825734	A	G	0.000116837	1	CRHR1:RP11-105N13.4	0	ncRNA_intronic	2.455	5	7	13	1	1	1	1e-07	5.327	1.718e-12	-7.05565	No
PTSD	FST	1	17	44019107	rs111825734	rs56113217	43926948	0.952699	rs111825734	G	A	0.000125632	1	MAPT-AS1	0	ncRNA_intronic	0.033	4	5	14	1	1	1	1.091e-07	-5.311	1.69198e-12	-7.05776	No
PTSD	FST	1	17	44019107	rs111825734	rs56119705	44209985	0.947324	rs111825734	C	T	0.000106748	1	KANSL1	0	intronic	2.824	7	4	5	1	1	1	8.943e-08	-5.347	7.16445e-13	-7.17626	No
PTSD	FST	1	17	44019107	rs111825734	rs56127111	43913315	0.957785	rs111825734	T	C	9.50477e-05	1	CRHR1	120	downstream	0.51	5	5	15	1	1	1	7.751e-08	5.373	1.95156e-12	-7.0379	No
PTSD	FST	1	17	44019107	rs111825734	rs56127309	43960341	0.952699	rs111825734	A	G	4.40283e-05	1	MAPT-AS1	0	ncRNA_intronic	7.6	5	7	14	1	1	1	2.986e-08	5.542	2.38508e-12	-7.00989	No
PTSD	FST	1	17	44019107	rs111825734	rs56136075	43936298	0.957785	rs111825734	A	C	6.36315e-05	1	MAPT-AS1	0	ncRNA_intronic	12.13	5	5	14	1	1	1	4.713e-08	5.462	1.11747e-12	-7.11521	No
PTSD	FST	1	17	44019107	rs111825734	rs56146262	43931907	0.957785	rs111825734	A	C	7.72801e-05	1	MAPT-AS1	0	ncRNA_intronic	0.044	2b	5	14	1	1	1	6e-08	5.419	2.42084e-12	-7.0078	No
PTSD	FST	1	17	44019107	rs111825734	rs56150806	43919301	0.957785	rs111825734	C	T	8.7987e-05	1	MAPT-AS1	1715	intergenic	3.157	3a	5	15	1	1	1	7.049e-08	-5.39	1.98986e-12	-7.0352	No
PTSD	FST	1	17	43460374	rs111825734	rs56159231	43556862	0.660837	rs111825734	T	C	9.69769e-05	1	PLEKHM1	0	intronic	2.277	7	5	5	1	1	1	7.936e-08	5.369	7.04748e-10	-6.16503	No
PTSD	FST	1	17	44019107	rs111825734	rs56160448	43792358	0.957785	rs111825734	G	A	0.000117541	1	CRHR1:RP11-105N13.4	0	ncRNA_intronic	1.055	7	5	14	1	1	1	1.007e-07	-5.326	2.17087e-12	-7.02304	No
PTSD	FST	1	17	44019107	rs111825734	rs56166491	44042221	0.952478	rs111825734	G	A	7.84764e-05	1	MAPT	0	intronic	0.606	5	4	14	1	1	1	6.109e-08	-5.416	1.40109e-12	-7.08395	No
PTSD	FST	1	17	44019107	rs111825734	rs56167560	43792411	0.957785	rs111825734	G	A	0.000106693	1	CRHR1:RP11-105N13.4	0	ncRNA_intronic	9.427	5	5	14	1	1	1	8.937e-08	-5.347	3.97359e-12	-6.93812	No
PTSD	FST	1	17	44019107	rs111825734	rs56168907	43837091	0.957785	rs111825734	C	T	0.000145681	1	CRHR1:RP11-105N13.4	0	ncRNA_intronic	3.592	2b	5	14	1	1	1	1.31e-07	-5.277	2.7774e-12	-6.98855	No
PTSD	FST	1	17	43460374	rs111825734	rs56168933	43512318	0.689025	rs111825734	A	G	0.000125909	1	ARHGAP27	530	upstream	2	7	4	5	1	1	1	1.094e-07	5.31	5.78123e-09	-5.82297	No
PTSD	FST	1	17	44019107	rs111825734	rs56178230	43817832	0.957785	rs111825734	A	G	9.33524e-05	1	CRHR1:RP11-105N13.4	0	ncRNA_intronic	2.377	4	5	14	1	1	1	7.592e-08	5.377	2.07195e-12	-7.02956	No
PTSD	FST	1	17	44019107	rs111825734	rs56180212	43960911	0.952699	rs111825734	G	A	3.90371e-05	1	MAPT-AS1	0	ncRNA_intronic	4.09	5	7	14	1	1	1	2.585e-08	-5.567	5.81761e-13	-7.20469	No
PTSD	FST	1	17	44019107	rs111825734	rs56189701	43987801	0.952637	rs111825734	C	T	5.63386e-05	1	MAPT:RP11-669E14.4	0	ncRNA_intronic	1.194	6	5	14	1	1	1	4.05e-08	-5.489	1.14045e-12	-7.1124	No
PTSD	FST	1	17	43460374	rs111825734	rs56192752	43555253	0.660837	rs111825734	G	A	0.000140714	1	PLEKHM1	0	UTR3	5.088	5	4	4	1	1	1	1.259e-07	-5.285	6.38443e-10	-6.18064	No
PTSD	FST	1	17	44019107	rs111825734	rs56194412	43960600	0.957785	rs111825734	C	T	5.93214e-05	1	MAPT-AS1	0	ncRNA_intronic	15.7	5	7	14	1	1	1	4.333e-08	-5.477	1.15202e-12	-7.111	No
PTSD	FST	1	17	44019107	rs111825734	rs56194509	43844559	0.957785	rs111825734	G	T	0.000190373	1	CRHR1:RP11-105N13.4	0	ncRNA_intronic	12.2	5	5	14	1	1	1	1.812e-07	-5.218	5.07926e-11	-6.56859	No
PTSD	FST	1	17	44019107	rs111825734	rs56197117	44003446	0.957785	rs111825734	G	A	5.54465e-05	1	MAPT	0	intronic	0.143	6	5	15	1	1	1	3.969e-08	-5.492	1.0937e-12	-7.11818	No
PTSD	FST	1	17	44019107	rs111825734	rs56200760	43772018	0.957785	rs111825734	T	G	0.00012348	1	CRHR1:RP11-105N13.4	0	ncRNA_intronic	1.462	7	9	14	1	1	1	1.068e-07	5.315	1.7357e-12	-7.05423	No
PTSD	FST	1	17	44019107	rs111825734	rs56201245	44034340	0.957785	rs111825734	T	C	6.82937e-05	1	MAPT	0	intronic	0.212	7	5	14	1	1	1	5.137e-08	5.446	2.63461e-12	-6.99596	No
PTSD	FST	1	17	43460374	rs111825734	rs56212100	43501940	0.686715	rs111825734	A	G	0.00032391	1	ARHGAP27	0	intronic	3.345	5	1	15	1	1	1	3.441e-07	5.098	1.74421e-09	-6.02	No
PTSD	FST	1	17	44019107	rs111825734	rs56214516	43836953	0.76356	rs111825734	C	A	0.000265589	1	CRHR1:RP11-105N13.4	0	ncRNA_intronic	1.735	5	5	14	1	1	1	2.714e-07	-5.142	4.85851e-11	-6.57521	No
PTSD	FST	1	17	44019107	rs111825734	rs56220242	43792326	0.957785	rs111825734	T	C	0.000103149	1	CRHR1:RP11-105N13.4	0	ncRNA_intronic	3.21	6	5	14	1	1	1	8.558e-08	5.355	2.17087e-12	-7.02304	No
PTSD	FST	1	17	43460374	rs111825734	rs56220387	43476807	0.712299	rs111825734	G	A	0.000262898	1	ARHGAP27	0	intronic	1.44	6	4	5	1	1	1	2.684e-07	-5.144	1.46237e-08	-5.66592	No
PTSD	FST	1	17	44019107	rs111825734	rs56226437	44042361	0.952478	rs111825734	C	T	7.25568e-05	1	MAPT	0	intronic	4.613	5	4	14	1	1	1	5.558e-08	-5.432	2.76154e-12	-6.98936	No
PTSD	FST	1	17	44019107	rs111825734	rs56233672	43920300	0.957785	rs111825734	C	T	8.75993e-05	1	MAPT-AS1	716	downstream	0.736	7	5	15	1	1	1	7.008e-08	-5.391	1.98986e-12	-7.0352	No
PTSD	FST	1	17	44019107	rs111825734	rs56234850	44060248	0.952478	rs111825734	A	G	8.57534e-05	1	MAPT	0	intronic	2.423	5	4	15	1	1	1	6.816e-08	5.396	1.48554e-12	-7.07583	No
PTSD	FST	1	17	43460374	rs111825734	rs56236914	43483551	0.714418	rs111825734	T	C	0.000685344	1	ARHGAP27	0	intronic	4.604	5	1	5	1	1	1	8.163e-07	4.931	5.91045e-09	-5.81927	No
PTSD	FST	1	17	44019107	rs111825734	rs56249080	43939432	0.957785	rs111825734	T	G	6.62868e-05	1	MAPT-AS1	0	ncRNA_intronic	0.657	5	5	14	1	1	1	4.95e-08	5.453	1.08667e-12	-7.11906	No
PTSD	FST	1	17	44019107	rs111825734	rs56249311	44003599	0.957785	rs111825734	T	C	5.55354e-05	1	MAPT	0	intronic	1.941	6	5	15	1	1	1	3.977e-08	5.492	1.0937e-12	-7.11818	No
PTSD	FST	1	17	44019107	rs111825734	rs56249780	43957328	0.957785	rs111825734	T	C	6.0815e-05	1	MAPT-AS1	0	ncRNA_intronic	1.519	7	14	14	1	1	1	4.474e-08	5.471	1.15202e-12	-7.111	No
PTSD	FST	1	17	44019107	rs111825734	rs56254732	43932049	0.957785	rs111825734	T	C	8.52248e-05	1	MAPT-AS1	0	ncRNA_intronic	1.543	6	5	14	1	1	1	6.762e-08	5.397	2.31848e-12	-7.01385	No
PTSD	FST	1	17	44019107	rs111825734	rs56257094	44201667	0.952478	rs111825734	A	G	0.000115505	1	KANSL1	0	intronic	10.11	5	4	5	1	1	1	9.869e-08	5.329	9.51559e-13	-7.13734	No
PTSD	FST	1	17	44019107	rs111825734	rs56268325	43847741	0.957785	rs111825734	C	T	0.000123952	1	CRHR1:RP11-105N13.4	0	ncRNA_intronic	3.648	7	5	14	1	1	1	1.073e-07	-5.314	3.30952e-12	-6.96391	No
PTSD	FST	1	17	44019107	rs111825734	rs56269136	43926992	0.952699	rs111825734	T	C	0.000127467	1	MAPT-AS1	0	ncRNA_intronic	7.713	4	5	14	1	1	1	1.111e-07	5.308	1.35518e-12	-7.08855	No
PTSD	FST	1	17	44019107	rs111825734	rs56280222	43803788	0.957785	rs111825734	C	T	9.75111e-05	1	CRHR1:RP11-105N13.4	0	ncRNA_intronic	10.23	5	9	14	1	1	1	7.988e-08	-5.367	2.00185e-12	-7.03435	No
PTSD	FST	1	17	44019107	rs111825734	rs56280951	44041107	0.952478	rs111825734	A	G	6.07787e-05	1	MAPT	0	intronic	8.904	5	4	14	1	1	1	4.471e-08	5.471	6.59853e-12	-6.86609	No
PTSD	FST	1	17	44019107	rs111825734	rs56283089	43769321	0.957785	rs111825734	C	A	0.000123386	1	CRHR1:RP11-105N13.4	0	ncRNA_intronic	0.916	5	13	14	1	1	1	1.067e-07	-5.315	1.6541e-12	-7.06091	No
PTSD	FST	1	17	44019107	rs111825734	rs56288604	43931380	0.957785	rs111825734	G	A	7.48783e-05	1	MAPT-AS1	0	ncRNA_intronic	0.499	5	5	14	1	1	1	5.787e-08	-5.425	1.78453e-12	-7.05036	No
PTSD	FST	1	17	44019107	rs111825734	rs56289364	43947928	0.957785	rs111825734	G	A	6.38034e-05	1	MAPT-AS1	0	ncRNA_intronic	5.097	5	5	14	1	1	1	4.728e-08	-5.461	1.02825e-12	-7.12667	No
PTSD	FST	1	17	44019107	rs111825734	rs56290582	43788371	0.957785	rs111825734	T	C	0.000105754	1	CRHR1:RP11-105N13.4	0	ncRNA_intronic	5.256	5	5	14	1	1	1	8.835e-08	5.349	2.31208e-12	-7.01423	No
PTSD	FST	1	17	44019107	rs111825734	rs56294117	44042783	0.952478	rs111825734	A	G	7.39506e-05	1	MAPT	0	intronic	3.419	7	4	14	1	1	1	5.703e-08	5.428	1.43902e-12	-7.08024	No
PTSD	FST	1	17	44019107	rs111825734	rs56295996	43817557	0.957785	rs111825734	T	C	9.32122e-05	1	CRHR1:RP11-105N13.4	0	ncRNA_intronic	0.384	3a	5	14	1	1	1	7.579e-08	5.377	2.07195e-12	-7.02956	No
PTSD	FST	1	17	44019107	rs111825734	rs56298110	43815336	0.957785	rs111825734	G	A	9.08198e-05	1	CRHR1:RP11-105N13.4	0	ncRNA_intronic	4.042	6	5	14	1	1	1	7.356e-08	-5.382	2.07195e-12	-7.02956	No
PTSD	FST	1	17	44019107	rs111825734	rs56299858	43939659	0.957785	rs111825734	A	G	6.8483e-05	1	MAPT-AS1	0	ncRNA_intronic	2.435	4	5	14	1	1	1	5.155e-08	5.446	1.23909e-12	-7.10095	No
PTSD	FST	1	17	44019107	rs111825734	rs56301449	43960918	0.957785	rs111825734	C	T	6.51152e-05	1	MAPT-AS1	0	ncRNA_intronic	3.772	5	7	14	1	1	1	4.844e-08	-5.457	1.11729e-12	-7.11523	No
PTSD	FST	1	17	44019107	rs111825734	rs56301633	44077850	0.952478	rs111825734	A	G	0.000100852	1	MAPT	0	intronic	1.269	5	4	15	1	1	1	8.321e-08	5.36	1.23295e-12	-7.10163	No
PTSD	FST	1	17	44019107	rs111825734	rs56303031	43853922	0.957785	rs111825734	A	G	0.00011724	1	CRHR1:RP11-105N13.4	0	ncRNA_intronic	0.357	7	5	14	1	1	1	1.004e-07	5.326	2.92671e-12	-6.9812	No
PTSD	FST	1	17	44019107	rs111825734	rs56303672	43996960	0.957785	rs111825734	G	A	5.42511e-05	1	MAPT	0	intronic	5.342	5	4	14	1	1	1	3.863e-08	-5.497	1.24414e-12	-7.10038	No
PTSD	FST	1	17	44019107	rs111825734	rs56306380	43978306	0.957785	rs111825734	A	G	6.31007e-05	1	MAPT	0	intronic	0.518	5	5	13	1	1	1	4.667e-08	5.464	9.59753e-12	-6.81242	No
PTSD	FST	1	17	44019107	rs111825734	rs56312737	43769516	0.957785	rs111825734	A	C	0.000123291	1	CRHR1:RP11-105N13.4	0	ncRNA_intronic	0.551	6	13	14	1	1	1	1.066e-07	5.315	1.6541e-12	-7.06091	No
PTSD	FST	1	17	43460374	rs111825734	rs56314414	43536970	0.689025	rs111825734	A	G	0.000118141	1	PLEKHM1:AC091132.1	0	ncRNA_intronic	1.95	7	4	5	1	1	1	1.013e-07	5.324	3.36765e-09	-5.91259	No
PTSD	FST	1	17	44019107	rs111825734	rs56317731	44032073	0.957785	rs111825734	G	A	6.27166e-05	1	MAPT	0	intronic	0.193	7	5	14	1	1	1	4.634e-08	-5.465	2.67415e-12	-6.99387	No
PTSD	FST	1	17	44019107	rs111825734	rs56318865	44147411	0.952478	rs111825734	A	G	0.000105587	1	KANSL1	0	intronic	3.852	7	4	5	1	1	1	8.817e-08	5.35	1.32949e-12	-7.09121	No
PTSD	FST	1	17	44019107	rs111825734	rs56319902	43871982	0.957785	rs111825734	T	C	8.85595e-05	1	CRHR1:RP11-105N13.4	0	ncRNA_intronic	2.15	5	5	14	1	1	1	7.11e-08	5.388	1.22896e-12	-7.10208	No
PTSD	FST	1	17	44019107	rs111825734	rs56323304	43932129	0.952699	rs111825734	T	C	7.14252e-05	1	MAPT-AS1	0	ncRNA_intronic	0.271	7	5	14	1	1	1	5.443e-08	5.436	2.17129e-12	-7.02302	No
PTSD	FST	1	17	44019107	rs111825734	rs56323408	44147721	0.952478	rs111825734	T	C	0.000111811	1	KANSL1	0	intronic	0.502	6	4	5	1	1	1	9.514e-08	5.336	1.32949e-12	-7.09121	No
PTSD	FST	1	17	44019107	rs111825734	rs56323722	43798015	0.957785	rs111825734	C	A	0.000103616	1	CRHR1:RP11-105N13.4	0	ncRNA_intronic	4.932	5	5	14	1	1	1	8.607e-08	-5.354	2.28394e-12	-7.01594	No
PTSD	FST	1	17	44019107	rs111825734	rs56323832	43768633	0.957785	rs111825734	A	G	0.000116736	1	CRHR1:RP11-105N13.4	0	ncRNA_intronic	2.54	5	7	13	1	1	1	9.99e-08	5.327	1.72673e-12	-7.05494	No
PTSD	FST	1	17	44019107	rs111825734	rs56328224	43572419	0.936671	rs111825734	T	C	0.000163039	1	PLEKHM1	4303	intergenic	4.081	7	5	15	1	1	1	1.505e-07	5.252	3.50924e-12	-6.95565	No
PTSD	FST	1	17	44019107	rs111825734	rs56329743	43931245	0.957785	rs111825734	A	G	7.83349e-05	1	MAPT-AS1	0	ncRNA_intronic	9.537	5	5	14	1	1	1	6.096e-08	5.416	2.97935e-12	-6.9787	No
PTSD	FST	1	17	44019107	rs111825734	rs56340658	43689090	0.936807	rs111825734	C	T	0.000107983	1	RPS26P8	2740	intergenic	0.515	7	14	15	1	1	1	9.079e-08	-5.344	1.3409e-12	-7.09002	No
PTSD	FST	1	17	44019107	rs111825734	rs56343551	43959092	0.957785	rs111825734	T	G	7.40928e-05	1	MAPT-AS1	0	ncRNA_intronic	8.17	7	9	14	1	1	1	5.718e-08	5.427	1.36412e-12	-7.08765	No
PTSD	FST	1	17	44019107	rs111825734	rs56347602	43939255	0.957785	rs111825734	C	T	6.6243e-05	1	MAPT-AS1	0	ncRNA_intronic	3.346	6	5	14	1	1	1	4.946e-08	-5.453	1.11536e-12	-7.11546	No
PTSD	FST	1	17	44019107	rs111825734	rs56354807	43920378	0.957785	rs111825734	T	C	8.75993e-05	1	MAPT-AS1	638	downstream	2.043	7	5	15	1	1	1	7.008e-08	5.391	1.98986e-12	-7.0352	No
PTSD	FST	1	17	44019107	rs111825734	rs56356641	43958362	0.916325	rs111825734	G	T	3.92983e-05	1	MAPT-AS1	0	ncRNA_intronic	8.168	7	9	14	1	1	1	2.608e-08	-5.566	9.98313e-13	-7.13073	No
PTSD	FST	1	17	44019107	rs111825734	rs56357543	43894547	0.957785	rs111825734	T	C	0.000101732	1	CRHR1	0	intronic	0.722	5	5	15	1	1	1	8.411e-08	5.358	1.56185e-12	-7.06889	No
PTSD	FST	1	17	44019107	rs111825734	rs56364632	43956642	0.957785	rs111825734	C	T	6.10323e-05	1	MAPT-AS1	0	ncRNA_intronic	2.671	7	14	14	1	1	1	4.492e-08	-5.47	9.46371e-13	-7.13809	No
PTSD	FST	1	17	44019107	rs111825734	rs56365901	43960323	0.957785	rs111825734	G	A	4.76027e-05	1	MAPT-AS1	0	ncRNA_intronic	5.8	5	7	14	1	1	1	3.297e-08	-5.525	2.27829e-12	-7.0163	No
PTSD	FST	1	17	44019107	rs111825734	rs56367860	44034673	0.957785	rs111825734	G	T	6.68632e-05	1	MAPT	0	intronic	1.974	6	5	14	1	1	1	5.003e-08	-5.451	2.78145e-12	-6.98834	No
PTSD	FST	1	17	43460374	rs111825734	rs56378631	43496465	0.691209	rs111825734	C	T	0.000356624	1	ARHGAP27	0	intronic	6.297	5	4	15	1	1	1	3.833e-07	-5.077	3.15134e-09	-5.92351	No
PTSD	FST	1	17	44019107	rs111825734	rs56380663	43804619	0.957785	rs111825734	T	C	0.000114062	1	CRHR1:RP11-105N13.4	0	ncRNA_intronic	0.169	5	9	14	1	1	1	9.729e-08	5.332	2.22226e-12	-7.01977	No
PTSD	FST	1	17	44019107	rs111825734	rs56384960	43817608	0.957785	rs111825734	A	G	9.33093e-05	1	CRHR1:RP11-105N13.4	0	ncRNA_intronic	4.422	4	2	14	1	1	1	7.588e-08	5.377	2.07195e-12	-7.02956	No
PTSD	FST	1	17	44019107	rs111825734	rs56385754	43927255	0.952699	rs111825734	T	G	0.000108333	1	MAPT-AS1	0	ncRNA_intronic	0.958	5	5	14	1	1	1	9.118e-08	5.343	1.47638e-12	-7.07669	No
PTSD	FST	1	17	44019107	rs111825734	rs56387266	43847912	0.957785	rs111825734	C	T	0.000121475	1	CRHR1:RP11-105N13.4	0	ncRNA_intronic	4.389	6	5	14	1	1	1	1.047e-07	-5.318	3.68309e-12	-6.94884	No
PTSD	FST	1	17	44019107	rs111825734	rs56387391	43959261	0.957785	rs111825734	A	G	6.28216e-05	1	MAPT-AS1	0	ncRNA_intronic	5.484	7	9	14	1	1	1	4.643e-08	5.464	1.15202e-12	-7.111	No
PTSD	FST	1	17	44019107	rs111825734	rs56391096	43774845	0.957785	rs111825734	T	C	0.000126278	1	CRHR1:RP11-105N13.4	0	ncRNA_intronic	6.002	7	9	14	1	1	1	1.098e-07	5.31	1.7357e-12	-7.05423	No
PTSD	FST	1	17	44019107	rs111825734	rs56397077	43788419	0.957785	rs111825734	A	C	0.000113417	1	CRHR1:RP11-105N13.4	0	ncRNA_intronic	4.643	5	5	14	1	1	1	9.667e-08	5.333	2.10136e-12	-7.02758	No
PTSD	FST	1	17	44019107	rs111825734	rs56398500	43947488	0.957785	rs111825734	G	A	6.38492e-05	1	MAPT-AS1	0	ncRNA_intronic	2.817	4	5	14	1	1	1	4.732e-08	-5.461	1.05736e-12	-7.12282	No
PTSD	FST	1	17	44019107	rs111825734	rs56400821	43760080	0.942203	rs111825734	A	C	0.000139215	1	CRHR1:RP11-105N13.4	0	ncRNA_intronic	0.431	6	5	14	1	1	1	1.244e-07	5.287	2.03131e-12	-7.03232	No
PTSD	FST	1	17	44019107	rs111825734	rs56406407	43792099	0.947521	rs111825734	C	T	0.000104589	1	CRHR1:RP11-105N13.4	0	ncRNA_intronic	0.998	7	5	14	1	1	1	8.71e-08	-5.352	4.03888e-11	-6.60264	No
PTSD	FST	1	17	44019107	rs111825734	rs56406462	44119474	0.942203	rs111825734	C	T	0.000114549	1	KANSL1	0	intronic	0.57	7	4	4	1	1	1	9.776e-08	-5.331	6.14084e-13	-7.19733	No
PTSD	FST	1	17	44019107	rs111825734	rs56971664	43918613	0.957785	rs111825734	C	T	8.81282e-05	1	MAPT-AS1	2403	intergenic	2.24	5	5	15	1	1	1	7.064e-08	-5.39	2.13211e-12	-7.02556	No
PTSD	FST	1	17	44019107	rs111825734	rs57222984	43758898	0.837278	rs111825734	G	A	0.000245599	1	CRHR1:RP11-105N13.4	0	ncRNA_intronic	0.076	5	5	14	1	1	1	2.467e-07	-5.16	3.63276e-11	-6.61833	No
PTSD	FST	1	17	44019107	rs111825734	rs58089049	43845480	0.748194	rs111825734	T	C	0.00270497	1	CRHR1:RP11-105N13.4	0	ncRNA_intronic	4.369	4	5	14	1	1	1	3.736e-06	4.626	1.90029e-08	-5.62085	No
PTSD	FST	1	17	44019107	rs111825734	rs58879558	44095467	0.912463	rs111825734	C	T	7.7446e-05	1	MAPT	0	intronic	0.422	3a	5	5	1	1	1	6.015e-08	-5.418	5.3809e-12	-6.89514	No
PTSD	FST	1	17	44019107	rs111825734	rs593720	43707848	0.957785	rs111825734	T	G	0.000161113	1	CRHR1-IT1:CRHR1:RP11-105N13.4	0	ncRNA_intronic	1.97	NA	4	4	1	1	1	1.482e-07	5.255	3.73983e-13	-7.26465	No
PTSD	FST	1	17	44019107	rs111825734	rs594591	43707620	0.957785	rs111825734	T	G	0.00012414	1	CRHR1-IT1:CRHR1:RP11-105N13.4	0	ncRNA_exonic	0.3	NA	4	4	1	1	1	1.075e-07	5.314	1.56072e-12	-7.06899	No
PTSD	FST	1	17	44019107	rs111825734	rs60814418	43850645	0.937079	rs111825734	T	C	0.000149536	1	CRHR1:RP11-105N13.4	0	ncRNA_intronic	0.32	5	5	14	1	1	1	1.351e-07	5.272	1.32878e-12	-7.09128	No
PTSD	FST	1	17	44019107	rs111825734	rs611351	43692935	0.952478	rs111825734	G	A	0.000122339	1	CRHR1-IT1	4758	intergenic	7.14	NA	14	15	1	1	1	1.056e-07	-5.317	1.78555e-12	-7.05028	No
PTSD	FST	1	17	44019107	rs111825734	rs61667602	43785349	0.952478	rs111825734	C	T	0.000125539	1	CRHR1:RP11-105N13.4	0	ncRNA_intronic	3.614	6	5	14	1	1	1	1.09e-07	-5.311	2.10937e-12	-7.02705	No
PTSD	FST	1	17	44019107	rs111825734	rs62053939	43740856	0.957785	rs111825734	T	C	0.000137083	1	CRHR1:RP11-105N13.4	0	ncRNA_intronic	0.044	7	5	14	1	1	1	1.222e-07	5.29	1.38771e-12	-7.08527	No
PTSD	FST	1	17	44019107	rs111825734	rs62053940	43741028	0.957785	rs111825734	G	A	0.000101097	1	CRHR1:RP11-105N13.4	0	ncRNA_intronic	6.486	6	5	14	1	1	1	8.346e-08	-5.359	1.56072e-12	-7.06899	No
PTSD	FST	1	17	44019107	rs111825734	rs62053943	43744203	0.615254	rs111825734	T	C	0.00115833	1	CRHR1:RP11-105N13.4	0	ncRNA_intronic	0.183	5	5	14	1	1	1	1.478e-06	4.814	8.07883e-09	-5.7668	No
PTSD	FST	1	17	44019107	rs111825734	rs62053945	43746839	0.957785	rs111825734	C	T	0.000122435	1	CRHR1:RP11-105N13.4	0	ncRNA_intronic	3.007	6	5	14	1	1	1	1.057e-07	-5.317	1.66159e-12	-7.06028	No
PTSD	FST	1	17	44019107	rs111825734	rs62053946	43747677	0.957785	rs111825734	T	C	0.000125539	1	CRHR1:RP11-105N13.4	0	ncRNA_intronic	6.772	7	5	14	1	1	1	1.09e-07	5.311	1.66159e-12	-7.06028	No
PTSD	FST	1	17	44019107	rs111825734	rs62053947	43747683	0.957785	rs111825734	A	G	0.000125539	1	CRHR1:RP11-105N13.4	0	ncRNA_intronic	8.238	7	5	14	1	1	1	1.09e-07	5.311	1.66159e-12	-7.06028	No
PTSD	FST	1	17	44019107	rs111825734	rs62053948	43748046	0.957785	rs111825734	T	C	0.000125632	1	CRHR1:RP11-105N13.4	0	ncRNA_intronic	4.733	7	5	14	1	1	1	1.091e-07	5.311	1.8055e-12	-7.04873	No
PTSD	FST	1	17	44019107	rs111825734	rs62053949	43748101	0.957785	rs111825734	G	A	0.000125632	1	CRHR1:RP11-105N13.4	0	ncRNA_intronic	2.916	7	5	14	1	1	1	1.091e-07	-5.311	1.66159e-12	-7.06028	No
PTSD	FST	1	17	44019107	rs111825734	rs62053950	43748412	0.957785	rs111825734	G	A	0.000125539	1	CRHR1:RP11-105N13.4	0	ncRNA_intronic	2.616	5	5	14	1	1	1	1.09e-07	-5.311	1.66159e-12	-7.06028	No
PTSD	FST	1	17	44019107	rs111825734	rs62053952	43749261	0.957785	rs111825734	C	T	0.000125725	1	CRHR1:RP11-105N13.4	0	ncRNA_intronic	2.212	5	5	14	1	1	1	1.092e-07	-5.311	1.71702e-12	-7.05573	No
PTSD	FST	1	17	44019107	rs111825734	rs62053953	43749454	0.957785	rs111825734	A	G	0.000122435	1	CRHR1:RP11-105N13.4	0	ncRNA_intronic	8.663	5	6	14	1	1	1	1.057e-07	5.317	1.4513e-12	-7.07907	No
PTSD	FST	1	17	44019107	rs111825734	rs62053954	43749949	0.957785	rs111825734	A	G	0.000125632	1	CRHR1:RP11-105N13.4	0	ncRNA_intronic	4.777	3a	5	14	1	1	1	1.091e-07	5.311	1.7492e-12	-7.05314	No
PTSD	FST	1	17	44019107	rs111825734	rs62053955	43749980	0.957785	rs111825734	C	T	0.000125632	1	CRHR1:RP11-105N13.4	0	ncRNA_intronic	1.758	4	5	14	1	1	1	1.091e-07	-5.311	1.7492e-12	-7.05314	No
PTSD	FST	1	17	44019107	rs111825734	rs62053956	43750315	0.957785	rs111825734	G	A	0.000103682	1	CRHR1:RP11-105N13.4	0	ncRNA_intronic	1.341	5	5	14	1	0	1	8.614e-08	-5.354	1.74149e-12	-7.05376	No
PTSD	FST	1	17	44019107	rs111825734	rs62053957	43750939	0.957785	rs111825734	C	T	0.000128731	1	CRHR1:RP11-105N13.4	0	ncRNA_intronic	5.452	7	5	14	1	1	1	1.125e-07	-5.305	1.70944e-12	-7.05634	No
PTSD	FST	1	17	44019107	rs111825734	rs62053959	43751246	0.957785	rs111825734	T	C	0.000123858	1	CRHR1:RP11-105N13.4	0	ncRNA_intronic	0.145	7	5	14	1	1	1	1.072e-07	5.314	1.84868e-12	-7.04545	No
PTSD	FST	1	17	44019107	rs111825734	rs62054378	43799667	0.957785	rs111825734	A	C	9.74087e-05	1	CRHR1:RP11-105N13.4	0	ncRNA_intronic	4.825	2b	9	14	1	1	1	7.978e-08	5.368	2.65417e-12	-6.99492	No
PTSD	FST	1	17	44019107	rs111825734	rs62054380	43800987	0.957785	rs111825734	A	C	9.6377e-05	1	CRHR1:RP11-105N13.4	0	ncRNA_intronic	1.539	7	9	14	1	1	1	7.878e-08	5.37	2.28049e-12	-7.01616	No
PTSD	FST	1	17	44019107	rs111825734	rs62054381	43801185	0.952478	rs111825734	G	A	0.000112546	1	CRHR1:RP11-105N13.4	0	ncRNA_intronic	0.362	5	9	14	1	1	1	9.584e-08	-5.334	2.36462e-12	-7.01109	No
PTSD	FST	1	17	44019107	rs111825734	rs62054382	43802525	0.957785	rs111825734	T	C	9.29637e-05	1	CRHR1:RP11-105N13.4	0	ncRNA_intronic	1.37	5	9	14	1	1	1	7.556e-08	5.377	2.20432e-12	-7.02091	No
PTSD	FST	1	17	44019107	rs111825734	rs62054383	43802907	0.957785	rs111825734	C	T	9.04302e-05	1	CRHR1:RP11-105N13.4	0	ncRNA_intronic	2.444	5	9	14	1	1	1	7.313e-08	-5.383	2.16615e-12	-7.02334	No
PTSD	FST	1	17	44019107	rs111825734	rs62054384	43804306	0.957785	rs111825734	C	T	9.2942e-05	1	CRHR1:RP11-105N13.4	0	ncRNA_intronic	3.578	7	9	14	1	1	1	7.554e-08	-5.377	2.43227e-12	-7.00714	No
PTSD	FST	1	17	44019107	rs111825734	rs62054387	43805525	0.957785	rs111825734	C	A	9.32338e-05	1	CRHR1:RP11-105N13.4	0	ncRNA_intronic	2.839	5	9	14	1	1	1	7.581e-08	-5.377	2.099e-12	-7.02774	No
PTSD	FST	1	17	44019107	rs111825734	rs62054388	43805590	0.957785	rs111825734	T	C	0.000114311	1	CRHR1:RP11-105N13.4	0	ncRNA_intronic	6.668	7	9	14	1	1	1	9.753e-08	5.331	2.55035e-12	-7.00051	No
PTSD	FST	1	17	44019107	rs111825734	rs62054389	43808321	0.957785	rs111825734	A	G	9.60649e-05	1	CRHR1:RP11-105N13.4	0	ncRNA_intronic	2.108	7	9	9	1	1	1	7.848e-08	5.371	2.27902e-12	-7.01625	No
PTSD	FST	1	17	44019107	rs111825734	rs62054390	43808443	0.947324	rs111825734	C	A	9.97632e-05	1	CRHR1:RP11-105N13.4	0	ncRNA_intronic	1.373	7	9	9	1	1	1	8.211e-08	-5.362	2.27902e-12	-7.01625	No
PTSD	FST	1	17	44019107	rs111825734	rs62054392	43808945	0.957785	rs111825734	T	C	9.6117e-05	1	CRHR1:RP11-105N13.4	0	ncRNA_intronic	3.069	5	8	9	1	1	1	7.853e-08	5.37	2.27902e-12	-7.01625	No
PTSD	FST	1	17	44019107	rs111825734	rs62054393	43809264	0.957785	rs111825734	G	T	9.6117e-05	1	CRHR1:RP11-105N13.4:RP11-293E1.2	0	ncRNA_exonic	4.751	5	8	9	1	1	1	7.853e-08	-5.37	2.27902e-12	-7.01625	No
PTSD	FST	1	17	44019107	rs111825734	rs62054395	43811060	0.957785	rs111825734	G	T	8.67308e-05	1	CRHR1:RP11-105N13.4:RP11-293E1.1	0	ncRNA_intronic	1.937	6	5	14	1	1	1	6.917e-08	-5.393	2.27902e-12	-7.01625	No
PTSD	FST	1	17	44019107	rs111825734	rs62054396	43811510	0.957785	rs111825734	C	T	9.60336e-05	1	CRHR1:RP11-105N13.4:RP11-293E1.1	0	ncRNA_intronic	7.054	7	5	14	1	1	1	7.845e-08	-5.371	2.27902e-12	-7.01625	No
PTSD	FST	1	17	44019107	rs111825734	rs62054397	43811792	0.957785	rs111825734	T	C	9.58875e-05	1	CRHR1:RP11-105N13.4:RP11-293E1.1	0	ncRNA_exonic	10.38	5	5	14	1	1	1	7.831e-08	5.371	2.27902e-12	-7.01625	No
PTSD	FST	1	17	44019107	rs111825734	rs62054398	43812599	0.957785	rs111825734	G	A	9.35891e-05	1	CRHR1:RP11-105N13.4	0	ncRNA_intronic	3.759	7	5	14	1	1	1	7.614e-08	-5.376	2.07195e-12	-7.02956	No
PTSD	FST	1	17	44019107	rs111825734	rs62054399	43812624	0.957785	rs111825734	A	G	9.34816e-05	1	CRHR1:RP11-105N13.4	0	ncRNA_intronic	3.445	6	5	14	1	1	1	7.604e-08	5.376	2.07195e-12	-7.02956	No
PTSD	FST	1	17	44019107	rs111825734	rs62054400	43812649	0.957785	rs111825734	C	T	9.34816e-05	1	CRHR1:RP11-105N13.4	0	ncRNA_intronic	6.037	6	5	14	1	1	1	7.604e-08	-5.376	2.07195e-12	-7.02956	No
PTSD	FST	1	17	44019107	rs111825734	rs62054411	43812684	0.957785	rs111825734	G	A	9.34816e-05	1	CRHR1:RP11-105N13.4	0	ncRNA_intronic	5.854	7	5	14	1	1	1	7.604e-08	-5.376	2.07195e-12	-7.02956	No
PTSD	FST	1	17	44019107	rs111825734	rs62054412	43813002	0.957785	rs111825734	A	G	9.0521e-05	1	CRHR1:RP11-105N13.4	0	ncRNA_intronic	1.747	5	5	14	1	1	1	7.323e-08	5.383	2.07195e-12	-7.02956	No
PTSD	FST	1	17	44019107	rs111825734	rs62054414	43813415	0.957785	rs111825734	A	G	9.05664e-05	1	CRHR1:RP11-105N13.4	0	ncRNA_intronic	6.73	5	5	14	1	1	1	7.328e-08	5.383	2.07195e-12	-7.02956	No
PTSD	FST	1	17	44019107	rs111825734	rs62054417	43815859	0.957785	rs111825734	C	A	9.29095e-05	1	CRHR1:RP11-105N13.4	0	ncRNA_intronic	2.558	6	5	14	1	1	1	7.551e-08	-5.378	2.07195e-12	-7.02956	No
PTSD	FST	1	17	44019107	rs111825734	rs62054418	43816306	0.957785	rs111825734	A	G	9.3061e-05	1	CRHR1:RP11-105N13.4	0	ncRNA_intronic	2.506	7	5	14	1	1	1	7.565e-08	5.377	1.77318e-12	-7.05124	No
PTSD	FST	1	17	44019107	rs111825734	rs62054419	43816605	0.957785	rs111825734	C	A	9.31043e-05	1	CRHR1:RP11-105N13.4	0	ncRNA_intronic	2.655	6	5	14	1	1	1	7.569e-08	-5.377	2.07195e-12	-7.02956	No
PTSD	FST	1	17	44019107	rs111825734	rs62054421	43816657	0.952478	rs111825734	A	G	0.000112588	1	CRHR1:RP11-105N13.4	0	ncRNA_intronic	1.15	7	5	14	1	1	1	9.588e-08	5.334	2.07195e-12	-7.02956	No
PTSD	FST	1	17	44019107	rs111825734	rs62054424	43819384	0.957785	rs111825734	A	G	7.76996e-05	1	CRHR1:RP11-105N13.4	0	ncRNA_intronic	2.333	5	5	14	1	0	1	6.038e-08	5.418	2.06237e-12	-7.0302	No
PTSD	FST	1	17	44019107	rs111825734	rs62054425	43819480	0.957785	rs111825734	T	C	9.62107e-05	1	CRHR1:RP11-105N13.4	0	ncRNA_intronic	7.48	5	5	14	1	1	1	7.862e-08	5.37	2.06237e-12	-7.0302	No
PTSD	FST	1	17	44019107	rs111825734	rs62054427	43821062	0.957785	rs111825734	G	A	9.96735e-05	1	CRHR1:RP11-105N13.4	0	ncRNA_intronic	4.874	5	5	14	1	1	1	8.202e-08	-5.363	2.21535e-12	-7.02021	No
PTSD	FST	1	17	44019107	rs111825734	rs62054428	43822511	0.957785	rs111825734	A	G	0.000101868	1	CRHR1:RP11-105N13.4	0	ncRNA_intronic	6.76	7	5	14	1	1	1	8.425e-08	5.358	2.31909e-12	-7.01381	No
PTSD	FST	1	17	44019107	rs111825734	rs62054429	43823125	0.957785	rs111825734	A	G	9.75214e-05	1	CRHR1:RP11-105N13.4	0	ncRNA_intronic	3.95	5	5	14	1	1	1	7.989e-08	5.367	2.11493e-12	-7.02668	No
PTSD	FST	1	17	44019107	rs111825734	rs62054431	43823880	0.957785	rs111825734	T	C	0.000102823	1	CRHR1:RP11-105N13.4	0	ncRNA_intronic	3.521	5	5	14	1	1	1	8.524e-08	5.356	2.21535e-12	-7.02021	No
PTSD	FST	1	17	44019107	rs111825734	rs62054432	43823889	0.957785	rs111825734	A	C	0.000102862	1	CRHR1:RP11-105N13.4	0	ncRNA_intronic	0.701	5	5	14	1	1	1	8.528e-08	5.356	2.21535e-12	-7.02021	No
PTSD	FST	1	17	44019107	rs111825734	rs62054433	43824348	0.957785	rs111825734	C	T	0.000101097	1	CRHR1:RP11-105N13.4	0	ncRNA_intronic	0.323	7	5	14	1	1	1	8.346e-08	-5.359	2.21535e-12	-7.02021	No
PTSD	FST	1	17	44019107	rs111825734	rs62054434	43824382	0.957785	rs111825734	G	T	0.000102313	1	CRHR1:RP11-105N13.4	0	ncRNA_intronic	3.385	6	5	14	1	1	1	8.471e-08	-5.357	2.21535e-12	-7.02021	No
PTSD	FST	1	17	44019107	rs111825734	rs62054436	43825568	0.957785	rs111825734	T	C	8.94508e-05	1	CRHR1:RP11-105N13.4	0	ncRNA_intronic	0.233	5	5	14	1	1	1	7.206e-08	5.386	2.2746e-12	-7.01653	No
PTSD	FST	1	17	44019107	rs111825734	rs62054437	43825576	0.952699	rs111825734	C	T	9.26491e-05	1	CRHR1:RP11-105N13.4	0	ncRNA_intronic	1.001	5	5	14	1	1	1	7.527e-08	-5.378	2.2746e-12	-7.01653	No
PTSD	FST	1	17	44019107	rs111825734	rs62054438	43825711	0.957785	rs111825734	C	A	0.000105532	1	CRHR1:RP11-105N13.4	0	ncRNA_intronic	1.229	5	5	14	1	1	1	8.811e-08	-5.35	2.21535e-12	-7.02021	No
PTSD	FST	1	17	44019107	rs111825734	rs62054439	43825725	0.957785	rs111825734	T	G	0.000105838	1	CRHR1:RP11-105N13.4	0	ncRNA_intronic	3.246	5	5	14	1	1	1	8.844e-08	5.349	2.21535e-12	-7.02021	No
PTSD	FST	1	17	44019107	rs111825734	rs62054442	43829353	0.952478	rs111825734	G	A	0.000129358	1	CRHR1:RP11-105N13.4	0	ncRNA_intronic	0.072	5	5	14	1	1	1	1.132e-07	-5.304	2.62137e-12	-6.99666	No
PTSD	FST	1	17	44019107	rs111825734	rs62054760	43908989	0.942439	rs111825734	T	C	8.9736e-05	1	CRHR1	0	intronic	2.161	5	5	14	1	1	0	7.237e-08	5.385	4.75227e-12	-6.91278	No
PTSD	FST	1	17	44019107	rs111825734	rs62054761	43909008	0.942439	rs111825734	T	C	8.97727e-05	1	CRHR1	0	intronic	4.938	5	5	14	1	1	0	7.241e-08	5.385	5.01884e-12	-6.90504	No
PTSD	FST	1	17	44019107	rs111825734	rs62054762	43909022	0.942439	rs111825734	T	G	8.97727e-05	1	CRHR1	0	intronic	3.556	5	5	14	1	1	0	7.241e-08	5.385	5.01884e-12	-6.90504	No
PTSD	FST	1	17	44019107	rs111825734	rs62054803	43914728	0.957785	rs111825734	T	G	9.43482e-05	1	CRHR1	1533	intergenic	1.312	5	5	15	1	1	1	7.685e-08	5.374	1.98986e-12	-7.0352	No
PTSD	FST	1	17	44019107	rs111825734	rs62054804	43914809	0.957785	rs111825734	T	C	8.59772e-05	1	CRHR1	1614	intergenic	0.116	5	5	15	1	1	1	6.839e-08	5.395	1.98703e-12	-7.03539	No
PTSD	FST	1	17	44019107	rs111825734	rs62054805	43915054	0.957785	rs111825734	G	A	9.42844e-05	1	CRHR1	1859	intergenic	5.144	2b	5	15	1	1	1	7.679e-08	-5.375	1.98986e-12	-7.0352	No
PTSD	FST	1	17	44019107	rs111825734	rs62054806	43915312	0.957785	rs111825734	T	C	9.40497e-05	1	CRHR1	2117	intergenic	0.468	5	5	15	1	1	1	7.657e-08	5.375	1.98986e-12	-7.0352	No
PTSD	FST	1	17	44019107	rs111825734	rs62054807	43915497	0.633656	rs111825734	T	C	0.000259539	1	CRHR1	2302	intergenic	5.504	5	5	15	1	1	1	2.647e-07	5.147	8.06756e-10	-6.14359	No
PTSD	FST	1	17	44019107	rs111825734	rs62054809	43918239	0.957785	rs111825734	T	C	9.01388e-05	1	MAPT-AS1	2777	intergenic	0.606	7	5	15	1	1	1	7.281e-08	5.384	2.35799e-12	-7.01149	No
PTSD	FST	1	17	44019107	rs111825734	rs62054815	43923266	0.957785	rs111825734	A	G	8.92568e-05	1	MAPT-AS1:SPPL2C	0	exonic	0.018	5	5	15	1	1	1	7.185e-08	5.386	1.96457e-12	-7.03697	No
PTSD	FST	1	17	44019107	rs111825734	rs62054817	43925966	0.952699	rs111825734	A	G	0.000108118	1	MAPT-AS1	0	ncRNA_intronic	1.563	4	5	14	1	1	1	9.094e-08	5.344	1.83921e-12	-7.04616	No
PTSD	FST	1	17	44019107	rs111825734	rs62054818	43926056	0.952699	rs111825734	C	A	0.000105234	1	MAPT-AS1	0	ncRNA_intronic	6.949	4	2	14	1	1	1	8.779e-08	-5.35	1.54516e-12	-7.07038	No
PTSD	FST	1	17	44019107	rs111825734	rs62054819	43926149	0.952699	rs111825734	G	A	0.000121185	1	MAPT-AS1	0	ncRNA_intronic	5.198	4	2	14	1	1	1	1.044e-07	-5.319	1.0063e-12	-7.12964	No
PTSD	FST	1	17	44019107	rs111825734	rs62054820	43926755	0.952699	rs111825734	G	A	0.000105188	1	MAPT-AS1	0	ncRNA_intronic	3.67	5	5	14	1	1	1	8.774e-08	-5.35	1.54358e-12	-7.07052	No
PTSD	FST	1	17	44019107	rs111825734	rs62054822	43927708	0.952699	rs111825734	G	A	0.000147577	1	MAPT-AS1	0	ncRNA_intronic	4.196	5	5	14	1	1	1	1.33e-07	-5.275	1.33594e-12	-7.09054	No
PTSD	FST	1	17	44019107	rs111825734	rs62054823	43929029	0.942322	rs111825734	G	A	8.66924e-05	1	MAPT-AS1	0	ncRNA_intronic	4.545	5	5	14	1	1	1	6.913e-08	-5.393	1.4747e-12	-7.07684	No
PTSD	FST	1	17	44019107	rs111825734	rs62054824	43929992	0.957785	rs111825734	T	C	7.99714e-05	1	MAPT-AS1	0	ncRNA_intronic	0.169	4	2	14	1	1	1	6.248e-08	5.412	1.25979e-12	-7.09865	No
PTSD	FST	1	17	44019107	rs111825734	rs62054825	43930033	0.952478	rs111825734	A	G	8.51068e-05	1	MAPT-AS1	0	ncRNA_intronic	1.442	2b	1	14	1	1	1	6.75e-08	5.398	1.25017e-12	-7.09972	No
PTSD	FST	1	17	44019107	rs111825734	rs62054831	43932381	0.957785	rs111825734	T	C	6.81777e-05	1	MAPT-AS1	0	ncRNA_intronic	3.505	6	5	14	1	1	1	5.126e-08	5.447	2.19037e-12	-7.02179	No
PTSD	FST	1	17	44019107	rs111825734	rs62054832	43933579	0.942439	rs111825734	A	C	6.72297e-05	1	MAPT-AS1	0	ncRNA_intronic	1.321	4	5	14	1	1	1	5.037e-08	5.45	1.85906e-12	-7.04467	No
PTSD	FST	1	17	44019107	rs111825734	rs62054833	43933673	0.952478	rs111825734	C	T	6.82831e-05	1	MAPT-AS1	0	ncRNA_intronic	2.872	6	5	14	1	1	1	5.136e-08	-5.447	1.14602e-12	-7.11173	No
PTSD	FST	1	17	44019107	rs111825734	rs62054834	43934314	0.957785	rs111825734	C	T	5.58562e-05	1	MAPT-AS1	0	ncRNA_intronic	8.773	7	5	14	1	1	1	4.006e-08	-5.491	1.33126e-12	-7.09102	No
PTSD	FST	1	17	44019107	rs111825734	rs62054835	43934672	0.957785	rs111825734	C	A	6.40889e-05	1	MAPT-AS1	0	ncRNA_intronic	2.7	7	5	14	1	1	1	4.753e-08	-5.46	1.09393e-12	-7.11814	No
PTSD	FST	1	17	44019107	rs111825734	rs62054839	43936804	0.957785	rs111825734	G	A	6.15121e-05	1	MAPT-AS1	0	ncRNA_intronic	0.676	7	5	14	1	1	1	4.532e-08	-5.469	5.06076e-13	-7.22366	No
PTSD	FST	1	17	44019107	rs111825734	rs62054840	43936812	0.957785	rs111825734	A	G	6.15121e-05	1	MAPT-AS1	0	ncRNA_intronic	2.238	7	5	14	1	1	1	4.532e-08	5.469	5.06809e-13	-7.22347	No
PTSD	FST	1	17	44019107	rs111825734	rs62054841	43937104	0.957785	rs111825734	A	G	6.23298e-05	1	MAPT-AS1	0	ncRNA_intronic	3.767	7	5	14	1	1	1	4.601e-08	5.466	1.11747e-12	-7.11521	No
PTSD	FST	1	17	44019107	rs111825734	rs62054842	43937162	0.957785	rs111825734	T	C	6.12367e-05	1	MAPT-AS1	0	ncRNA_intronic	7.321	7	5	14	1	1	1	4.509e-08	5.47	1.11747e-12	-7.11521	No
PTSD	FST	1	17	44019107	rs111825734	rs62054843	43937184	0.957785	rs111825734	C	T	5.92704e-05	1	MAPT-AS1	0	ncRNA_intronic	2.407	6	5	14	1	1	1	4.328e-08	-5.477	1.11747e-12	-7.11521	No
PTSD	FST	1	17	44019107	rs111825734	rs62054844	43937333	0.957785	rs111825734	G	T	6.23298e-05	1	MAPT-AS1	0	ncRNA_intronic	0.898	6	5	14	1	1	1	4.601e-08	-5.466	1.11747e-12	-7.11521	No
PTSD	FST	1	17	44019107	rs111825734	rs62054846	43938634	0.957785	rs111825734	G	A	6.23063e-05	1	MAPT-AS1	0	ncRNA_intronic	13.52	5	5	14	1	1	1	4.599e-08	-5.466	1.11747e-12	-7.11521	No
PTSD	FST	1	17	44019107	rs111825734	rs62054857	43939936	0.957785	rs111825734	A	G	6.64178e-05	1	MAPT-AS1	0	ncRNA_intronic	2.244	7	5	14	1	1	1	4.962e-08	5.453	1.08667e-12	-7.11906	No
PTSD	FST	1	17	44019107	rs111825734	rs62054858	43940188	0.957785	rs111825734	C	T	6.64614e-05	1	MAPT-AS1	0	ncRNA_intronic	5.905	6	5	14	1	1	1	4.966e-08	-5.453	1.08667e-12	-7.11906	No
PTSD	FST	1	17	44019107	rs111825734	rs62054859	43940685	0.957785	rs111825734	A	G	6.64832e-05	1	MAPT-AS1	0	ncRNA_intronic	0.112	7	5	14	1	1	1	4.968e-08	5.452	1.08667e-12	-7.11906	No
PTSD	FST	1	17	44019107	rs111825734	rs62055461	43941350	0.957785	rs111825734	T	C	6.51376e-05	1	MAPT-AS1	0	ncRNA_intronic	9.155	5	5	14	1	1	1	4.846e-08	5.457	1.08667e-12	-7.11906	No
PTSD	FST	1	17	44019107	rs111825734	rs62055462	43941476	0.957785	rs111825734	C	A	6.52826e-05	1	MAPT-AS1	0	ncRNA_intronic	4.977	7	5	14	1	1	1	4.859e-08	-5.456	1.08667e-12	-7.11906	No
PTSD	FST	1	17	44019107	rs111825734	rs62055463	43941491	0.957785	rs111825734	G	A	6.54827e-05	1	MAPT-AS1	0	ncRNA_intronic	4.676	5	5	14	1	1	1	4.877e-08	-5.456	1.08667e-12	-7.11906	No
PTSD	FST	1	17	44019107	rs111825734	rs62055464	43941858	0.957785	rs111825734	G	T	6.52492e-05	1	MAPT-AS1	0	ncRNA_intronic	11.07	5	5	14	1	1	1	4.856e-08	-5.457	1.08667e-12	-7.11906	No
PTSD	FST	1	17	44019107	rs111825734	rs62055466	43942656	0.957785	rs111825734	A	G	6.52714e-05	1	MAPT-AS1	0	ncRNA_intronic	3.945	6	5	14	1	1	1	4.858e-08	5.456	1.08667e-12	-7.11906	No
PTSD	FST	1	17	44019107	rs111825734	rs62055467	43942820	0.957785	rs111825734	C	T	6.52826e-05	1	MAPT-AS1	0	ncRNA_intronic	4.123	6	5	14	1	1	1	4.859e-08	-5.456	1.08667e-12	-7.11906	No
PTSD	FST	1	17	44019107	rs111825734	rs62055468	43943000	0.957785	rs111825734	C	A	6.53271e-05	1	MAPT-AS1	0	ncRNA_intronic	4.551	5	5	14	1	1	1	4.863e-08	-5.456	1.22792e-12	-7.10219	No
PTSD	FST	1	17	44019107	rs111825734	rs62055469	43943655	0.957785	rs111825734	C	A	6.73371e-05	1	MAPT-AS1	0	ncRNA_intronic	6.341	5	5	14	1	1	1	5.047e-08	-5.45	1.26481e-12	-7.0981	No
PTSD	FST	1	17	44019107	rs111825734	rs62055470	43943657	0.957785	rs111825734	G	A	6.73371e-05	1	MAPT-AS1	0	ncRNA_intronic	0.761	5	5	14	1	1	1	5.047e-08	-5.45	1.26481e-12	-7.0981	No
PTSD	FST	1	17	44019107	rs111825734	rs62055471	43943755	0.957785	rs111825734	C	T	6.27049e-05	1	MAPT-AS1	0	ncRNA_intronic	8.77	7	5	14	1	1	1	4.633e-08	-5.465	1.26481e-12	-7.0981	No
PTSD	FST	1	17	44019107	rs111825734	rs62055475	43945106	0.957785	rs111825734	C	T	6.73692e-05	1	MAPT-AS1	0	ncRNA_intronic	0.678	4	5	14	1	1	1	5.05e-08	-5.45	1.05145e-12	-7.1236	No
PTSD	FST	1	17	44019107	rs111825734	rs62055478	43945938	0.957785	rs111825734	T	C	7.14947e-05	1	MAPT-AS1	0	ncRNA_intronic	11.34	5	5	14	1	1	1	5.45e-08	5.436	1.08087e-12	-7.1198	No
PTSD	FST	1	17	44019107	rs111825734	rs62055483	43948040	0.957785	rs111825734	T	C	6.42253e-05	1	MAPT-AS1	0	ncRNA_intronic	1.657	5	5	14	1	1	1	4.765e-08	5.46	1.05736e-12	-7.12282	No
PTSD	FST	1	17	44019107	rs111825734	rs62055486	43949092	0.957785	rs111825734	G	T	6.37691e-05	1	MAPT-AS1	0	ncRNA_intronic	4.201	7	5	14	1	1	1	4.725e-08	-5.461	1.09522e-12	-7.11797	No
PTSD	FST	1	17	44019107	rs111825734	rs62055488	43950394	0.957785	rs111825734	T	C	6.23181e-05	1	MAPT-AS1	0	ncRNA_intronic	1.629	7	5	14	1	1	1	4.6e-08	5.466	1.08005e-12	-7.11991	No
PTSD	FST	1	17	44019107	rs111825734	rs62055489	43950441	0.957785	rs111825734	A	C	3.56694e-05	1	MAPT-AS1	0	ncRNA_intronic	1.108	6	5	14	1	1	1	2.306e-08	5.587	9.81436e-13	-7.13308	No
PTSD	FST	1	17	44019107	rs111825734	rs62055490	43950533	0.957785	rs111825734	G	A	6.23416e-05	1	MAPT-AS1	0	ncRNA_intronic	1.143	7	5	14	1	1	1	4.602e-08	-5.466	1.08005e-12	-7.11991	No
PTSD	FST	1	17	44019107	rs111825734	rs62055491	43951120	0.957785	rs111825734	C	T	6.23063e-05	1	MAPT-AS1	0	ncRNA_intronic	6.157	4	2	14	1	1	1	4.599e-08	-5.466	1.08005e-12	-7.11991	No
PTSD	FST	1	17	44019107	rs111825734	rs62055492	43951345	0.957785	rs111825734	A	C	6.2271e-05	1	MAPT-AS1	0	ncRNA_intronic	3.497	4	2	14	1	1	1	4.596e-08	5.466	1.08005e-12	-7.11991	No
PTSD	FST	1	17	44019107	rs111825734	rs62055493	43952944	0.952699	rs111825734	C	T	5.82172e-05	1	MAPT-AS1	0	ncRNA_intronic	3.381	7	13	14	1	1	1	4.226e-08	-5.481	1.14148e-12	-7.11228	No
PTSD	FST	1	17	44019107	rs111825734	rs62055494	43953016	0.952699	rs111825734	T	C	7.06541e-05	1	MAPT-AS1	0	ncRNA_intronic	2.319	7	13	14	1	1	1	5.366e-08	5.439	1.35167e-12	-7.08891	No
PTSD	FST	1	17	44019107	rs111825734	rs62055495	43953043	0.952699	rs111825734	C	A	5.82694e-05	1	MAPT-AS1	0	ncRNA_intronic	0.65	7	13	14	1	1	1	4.231e-08	-5.481	1.14148e-12	-7.11228	No
PTSD	FST	1	17	44019107	rs111825734	rs62055496	43953307	0.957785	rs111825734	T	C	7.5279e-05	1	MAPT-AS1	0	ncRNA_intronic	0.425	6	13	14	1	1	1	5.822e-08	5.424	1.35167e-12	-7.08891	No
PTSD	FST	1	17	44019107	rs111825734	rs62055497	43953529	0.957785	rs111825734	G	A	7.52447e-05	1	MAPT-AS1	0	ncRNA_intronic	1.846	6	13	14	1	1	1	5.819e-08	-5.424	1.35167e-12	-7.08891	No
PTSD	FST	1	17	44019107	rs111825734	rs62055498	43953814	0.957785	rs111825734	A	G	6.21059e-05	1	MAPT-AS1	0	ncRNA_intronic	9.124	6	7	14	1	1	1	4.582e-08	5.467	1.14148e-12	-7.11228	No
PTSD	FST	1	17	44019107	rs111825734	rs62055500	43954134	0.957785	rs111825734	A	G	6.45198e-05	1	MAPT-AS1	0	ncRNA_intronic	16.63	5	2	14	1	1	1	4.791e-08	5.459	1.14148e-12	-7.11228	No
PTSD	FST	1	17	44019107	rs111825734	rs62055501	43954227	0.957785	rs111825734	A	G	6.19166e-05	1	MAPT-AS1	0	ncRNA_intronic	5.352	5	2	14	1	1	1	4.566e-08	5.467	1.14148e-12	-7.11228	No
PTSD	FST	1	17	44019107	rs111825734	rs62055502	43954284	0.957785	rs111825734	A	G	6.19166e-05	1	MAPT-AS1	0	ncRNA_intronic	3.377	7	2	14	1	1	1	4.566e-08	5.467	1.14148e-12	-7.11228	No
PTSD	FST	1	17	44019107	rs111825734	rs62055515	43956370	0.957785	rs111825734	T	G	6.07181e-05	1	MAPT-AS1	0	ncRNA_intronic	1.206	5	14	14	1	1	1	4.466e-08	5.471	9.46371e-13	-7.13809	No
PTSD	FST	1	17	44019107	rs111825734	rs62055516	43956390	0.957785	rs111825734	C	T	6.07181e-05	1	MAPT-AS1	0	ncRNA_intronic	2.442	7	14	14	1	1	1	4.466e-08	-5.471	9.46371e-13	-7.13809	No
PTSD	FST	1	17	44019107	rs111825734	rs62055517	43956425	0.957785	rs111825734	T	C	6.06696e-05	1	MAPT-AS1	0	ncRNA_intronic	2.94	6	14	14	1	1	1	4.462e-08	5.472	9.46371e-13	-7.13809	No
PTSD	FST	1	17	44019107	rs111825734	rs62055518	43956505	0.957785	rs111825734	C	A	6.11286e-05	1	MAPT-AS1	0	ncRNA_intronic	2.271	7	14	14	1	1	1	4.5e-08	-5.47	9.46371e-13	-7.13809	No
PTSD	FST	1	17	44019107	rs111825734	rs62055525	43958736	0.957785	rs111825734	A	G	6.9923e-05	1	MAPT-AS1	0	ncRNA_intronic	4.284	7	9	14	1	1	1	5.294e-08	5.441	2.23306e-12	-7.01909	No
PTSD	FST	1	17	44019107	rs111825734	rs62055529	43960020	0.957785	rs111825734	G	A	6.13087e-05	1	MAPT-AS1	0	ncRNA_intronic	4.082	6	7	14	1	1	1	4.515e-08	-5.469	1.15202e-12	-7.111	No
PTSD	FST	1	17	44019107	rs111825734	rs62055538	43960997	0.957785	rs111825734	C	T	6.11165e-05	1	MAPT-AS1	0	ncRNA_intronic	0.686	5	7	14	1	1	1	4.499e-08	-5.47	1.16209e-12	-7.1098	No
PTSD	FST	1	17	44019107	rs111825734	rs62055539	43961044	0.957785	rs111825734	G	A	6.35855e-05	1	MAPT-AS1	0	ncRNA_intronic	10.28	5	7	14	1	1	1	4.709e-08	-5.462	1.16209e-12	-7.1098	No
PTSD	FST	1	17	44019107	rs111825734	rs62055540	43961142	0.957785	rs111825734	C	T	6.3574e-05	1	MAPT-AS1	0	ncRNA_intronic	9.975	5	7	14	1	1	1	4.708e-08	-5.462	1.16209e-12	-7.1098	No
PTSD	FST	1	17	44019107	rs111825734	rs62055542	43963844	0.957785	rs111825734	T	C	5.98885e-05	1	MAPT-AS1	0	ncRNA_intronic	0.93	4	14	14	1	1	1	4.389e-08	5.474	1.16209e-12	-7.1098	No
PTSD	FST	1	17	44019107	rs111825734	rs62055544	43964539	0.952478	rs111825734	G	A	0.000343034	1	MAPT-AS1	0	ncRNA_intronic	4.051	6	14	14	1	1	1	3.665e-07	-5.086	2.26257e-12	-7.01726	No
PTSD	FST	1	17	44019107	rs111825734	rs62055545	43964561	0.957785	rs111825734	T	C	7.33398e-05	1	MAPT-AS1	0	ncRNA_intronic	3.794	6	14	14	1	1	1	5.639e-08	5.43	3.34386e-12	-6.96247	No
PTSD	FST	1	17	44019107	rs111825734	rs62055546	43964567	0.957785	rs111825734	C	A	8.48404e-05	1	MAPT-AS1	0	ncRNA_intronic	1.334	6	14	14	1	1	1	6.723e-08	-5.398	2.96407e-12	-6.97941	No
PTSD	FST	1	17	44019107	rs111825734	rs62055547	43964755	0.957785	rs111825734	T	C	6.00191e-05	1	MAPT-AS1	0	ncRNA_intronic	1.178	7	14	14	1	1	1	4.402e-08	5.474	1.16457e-12	-7.10951	No
PTSD	FST	1	17	44019107	rs111825734	rs62055548	43964899	0.957785	rs111825734	G	A	5.95957e-05	1	MAPT-AS1	0	ncRNA_intronic	3.995	6	14	14	1	1	1	4.36e-08	-5.476	1.16209e-12	-7.1098	No
PTSD	FST	1	17	44019107	rs111825734	rs62055550	43965680	0.957785	rs111825734	A	G	6.5671e-05	1	MAPT-AS1	0	ncRNA_intronic	11.65	6	13	14	1	1	1	4.894e-08	5.455	1.11659e-12	-7.11531	No
PTSD	FST	1	17	44019107	rs111825734	rs62055552	43965955	0.957785	rs111825734	G	A	5.62404e-05	1	MAPT-AS1	0	ncRNA_intronic	0.769	5	13	14	1	1	1	4.041e-08	-5.489	1.16209e-12	-7.1098	No
PTSD	FST	1	17	44019107	rs111825734	rs62055553	43966178	0.957785	rs111825734	A	C	5.61748e-05	1	MAPT-AS1	0	ncRNA_intronic	7.871	7	13	14	1	1	1	4.035e-08	5.489	1.16209e-12	-7.1098	No
PTSD	FST	1	17	44019107	rs111825734	rs62055554	43966260	0.957785	rs111825734	G	A	5.62076e-05	1	MAPT-AS1	0	ncRNA_intronic	7.444	7	13	14	1	1	1	4.038e-08	-5.489	1.16209e-12	-7.1098	No
PTSD	FST	1	17	44019107	rs111825734	rs62055555	43966282	0.957785	rs111825734	T	G	6.45537e-05	1	MAPT-AS1	0	ncRNA_intronic	1.931	NA	13	14	1	1	1	4.794e-08	5.459	1.16209e-12	-7.1098	No
PTSD	FST	1	17	44019107	rs111825734	rs62055556	43966749	0.957785	rs111825734	C	T	5.61419e-05	1	MAPT-AS1	0	ncRNA_intronic	3.47	7	13	14	1	1	1	4.032e-08	-5.489	1.16209e-12	-7.1098	No
PTSD	FST	1	17	44019107	rs111825734	rs62055557	43966795	0.957785	rs111825734	A	C	5.60981e-05	1	MAPT-AS1	0	ncRNA_intronic	2.257	6	13	14	1	1	1	4.028e-08	5.49	1.16209e-12	-7.1098	No
PTSD	FST	1	17	44019107	rs111825734	rs62055558	43966955	0.957785	rs111825734	G	A	5.60542e-05	1	MAPT-AS1	0	ncRNA_intronic	10.15	2b	13	14	1	1	1	4.024e-08	-5.49	1.16209e-12	-7.1098	No
PTSD	FST	1	17	44019107	rs111825734	rs62055559	43967138	0.957785	rs111825734	G	T	5.22158e-05	1	MAPT-AS1	0	ncRNA_intronic	12.86	2b	5	14	1	1	1	3.689e-08	-5.505	1.16209e-12	-7.1098	No
PTSD	FST	1	17	44019107	rs111825734	rs62055660	43751308	0.957785	rs111825734	C	T	0.000125725	1	CRHR1:RP11-105N13.4	0	ncRNA_intronic	0.971	6	5	14	1	0	1	1.092e-07	-5.311	1.80396e-12	-7.04886	No
PTSD	FST	1	17	44019107	rs111825734	rs62055661	43752039	0.957785	rs111825734	T	C	0.000101175	1	CRHR1:RP11-105N13.4	0	ncRNA_intronic	1.834	7	5	14	1	1	1	8.354e-08	5.359	1.72857e-12	-7.0548	No
PTSD	FST	1	17	44019107	rs111825734	rs62055662	43752566	0.957785	rs111825734	T	C	0.000121475	1	CRHR1:RP11-105N13.4	0	ncRNA_intronic	4.305	5	5	14	1	1	1	1.047e-07	5.318	1.71702e-12	-7.05573	No
PTSD	FST	1	17	44019107	rs111825734	rs62055663	43753454	0.957785	rs111825734	G	A	0.000123386	1	CRHR1:RP11-105N13.4	0	ncRNA_intronic	11.5	5	5	14	1	1	1	1.067e-07	-5.315	1.71702e-12	-7.05573	No
PTSD	FST	1	17	44019107	rs111825734	rs62055664	43753642	0.957785	rs111825734	G	A	0.000117139	1	CRHR1:RP11-105N13.4	0	ncRNA_intronic	7.57	7	5	14	1	1	1	1.003e-07	-5.326	1.71702e-12	-7.05573	No
PTSD	FST	1	17	44019107	rs111825734	rs62055665	43754505	0.957785	rs111825734	C	A	0.00012348	1	CRHR1:RP11-105N13.4	0	ncRNA_intronic	2.571	5	5	14	1	1	1	1.068e-07	-5.315	1.72122e-12	-7.05538	No
PTSD	FST	1	17	44019107	rs111825734	rs62055689	43754569	0.957785	rs111825734	A	G	0.000123575	1	CRHR1:RP11-105N13.4	0	ncRNA_intronic	1.313	7	5	14	1	1	1	1.069e-07	5.315	1.6881e-12	-7.05809	No
PTSD	FST	1	17	44019107	rs111825734	rs62055691	43754850	0.957785	rs111825734	C	T	9.93938e-05	1	CRHR1:RP11-105N13.4	0	ncRNA_intronic	2.998	7	5	14	1	1	1	8.174e-08	-5.363	1.72122e-12	-7.05538	No
PTSD	FST	1	17	44019107	rs111825734	rs62055692	43754909	0.957785	rs111825734	G	A	9.68015e-05	1	CRHR1:RP11-105N13.4	0	ncRNA_intronic	2.263	7	5	14	1	0	1	7.919e-08	-5.369	1.78821e-12	-7.05007	No
PTSD	FST	1	17	44019107	rs111825734	rs62055693	43756910	0.952478	rs111825734	C	T	0.00012414	1	CRHR1:RP11-105N13.4	0	ncRNA_intronic	15.6	4	5	14	1	1	1	1.075e-07	-5.314	1.35283e-12	-7.0888	No
PTSD	FST	1	17	44019107	rs111825734	rs62055696	43758125	0.957785	rs111825734	G	A	9.43695e-05	1	CRHR1:RP11-105N13.4	0	ncRNA_intronic	1.819	7	5	14	1	1	1	7.687e-08	-5.374	2.12306e-13	-7.34081	No
PTSD	FST	1	17	44019107	rs111825734	rs62055697	43758148	0.957785	rs111825734	T	C	0.000115658	1	CRHR1:RP11-105N13.4	0	ncRNA_intronic	2.759	7	5	14	1	1	1	9.884e-08	5.329	1.76551e-12	-7.05185	No
PTSD	FST	1	17	44019107	rs111825734	rs62055698	43758238	0.957785	rs111825734	T	C	0.00010024	1	CRHR1:RP11-105N13.4	0	ncRNA_intronic	1.014	7	5	14	1	1	1	8.259e-08	5.361	2.11812e-12	-7.02648	No
PTSD	FST	1	17	44019107	rs111825734	rs62055700	43758742	0.957785	rs111825734	C	T	0.000121956	1	CRHR1:RP11-105N13.4	0	ncRNA_intronic	7.59	5	5	14	1	1	1	1.052e-07	-5.318	1.4443e-12	-7.07973	No
PTSD	FST	1	17	44019107	rs111825734	rs62055701	43758787	0.957785	rs111825734	A	G	0.000111848	1	CRHR1:RP11-105N13.4	0	ncRNA_intronic	3.118	5	5	14	1	1	1	9.518e-08	5.336	3.7756e-12	-6.94533	No
PTSD	FST	1	17	44019107	rs111825734	rs62055702	43758790	0.957785	rs111825734	T	C	0.000112324	1	CRHR1:RP11-105N13.4	0	ncRNA_intronic	2.717	5	5	14	1	1	1	9.563e-08	5.335	3.7756e-12	-6.94533	No
PTSD	FST	1	17	44019107	rs111825734	rs62055704	43760577	0.957785	rs111825734	A	G	0.000125632	1	CRHR1:RP11-105N13.4	0	ncRNA_intronic	2.511	7	5	14	1	1	1	1.091e-07	5.311	1.6541e-12	-7.06091	No
PTSD	FST	1	17	44019107	rs111825734	rs62055705	43760599	0.957785	rs111825734	C	A	0.000125909	1	CRHR1:RP11-105N13.4	0	ncRNA_intronic	1.564	6	5	14	1	1	1	1.094e-07	-5.31	1.6541e-12	-7.06091	No
PTSD	FST	1	17	44019107	rs111825734	rs62055706	43760685	0.957785	rs111825734	C	T	0.000125817	1	CRHR1:RP11-105N13.4	0	ncRNA_intronic	1.101	6	5	14	1	1	1	1.093e-07	-5.311	1.6541e-12	-7.06091	No
PTSD	FST	1	17	44019107	rs111825734	rs62055707	43761482	0.957785	rs111825734	C	T	0.000125725	1	CRHR1:RP11-105N13.4	0	ncRNA_intronic	2.944	5	5	14	1	1	1	1.092e-07	-5.311	1.6541e-12	-7.06091	No
PTSD	FST	1	17	44019107	rs111825734	rs62055708	43761974	0.957785	rs111825734	A	C	0.000122721	1	CRHR1:RP11-105N13.4	0	ncRNA_intronic	3.436	5	5	14	1	1	1	1.06e-07	5.316	1.66098e-12	-7.06034	No
PTSD	FST	1	17	44019107	rs111825734	rs62055709	43762429	0.957785	rs111825734	T	C	0.000108136	1	CRHR1:RP11-105N13.4	0	ncRNA_intronic	2.532	6	5	14	1	1	1	9.096e-08	5.344	1.6541e-12	-7.06091	No
PTSD	FST	1	17	44019107	rs111825734	rs62055711	43762554	0.957785	rs111825734	G	A	0.000126002	1	CRHR1:RP11-105N13.4	0	ncRNA_intronic	5.85	7	5	14	1	1	1	1.095e-07	-5.31	1.6541e-12	-7.06091	No
PTSD	FST	1	17	44019107	rs111825734	rs62055712	43764565	0.957785	rs111825734	G	A	0.00012348	1	CRHR1:RP11-105N13.4	0	ncRNA_intronic	2.833	6	5	14	1	1	1	1.068e-07	-5.315	1.6541e-12	-7.06091	No
PTSD	FST	1	17	44019107	rs111825734	rs62055713	43764685	0.957785	rs111825734	T	C	0.00012348	1	CRHR1:RP11-105N13.4	0	ncRNA_intronic	4.525	7	5	14	1	1	1	1.068e-07	5.315	1.6541e-12	-7.06091	No
PTSD	FST	1	17	44019107	rs111825734	rs62055714	43764796	0.952699	rs111825734	T	G	0.000123006	1	CRHR1:RP11-105N13.4	0	ncRNA_intronic	13.3	5	5	14	1	1	1	1.063e-07	5.316	1.53479e-12	-7.07131	No
PTSD	FST	1	17	44019107	rs111825734	rs62055715	43764847	0.957785	rs111825734	A	G	0.00012348	1	CRHR1:RP11-105N13.4	0	ncRNA_intronic	16.56	5	5	14	1	1	1	1.068e-07	5.315	1.53479e-12	-7.07131	No
PTSD	FST	1	17	44019107	rs111825734	rs62055716	43765778	0.957785	rs111825734	T	C	0.000126462	1	CRHR1:RP11-105N13.4	0	ncRNA_intronic	1.355	4	7	14	1	1	1	1.1e-07	5.309	1.6541e-12	-7.06091	No
PTSD	FST	1	17	44019107	rs111825734	rs62055717	43766415	0.952637	rs111825734	G	A	0.000144048	1	CRHR1:RP11-105N13.4	0	ncRNA_intronic	6.551	5	7	14	1	1	1	1.293e-07	-5.28	2.07131e-12	-7.02959	No
PTSD	FST	1	17	44019107	rs111825734	rs62055718	43766418	0.952637	rs111825734	T	C	0.000154082	1	CRHR1:RP11-105N13.4	0	ncRNA_intronic	3.548	5	7	14	1	1	1	1.401e-07	5.265	2.1825e-12	-7.0223	No
PTSD	FST	1	17	44019107	rs111825734	rs62055751	43767538	0.957785	rs111825734	G	A	0.000117742	1	CRHR1:RP11-105N13.4	0	ncRNA_intronic	9.397	5	7	14	1	1	1	1.009e-07	-5.325	1.18642e-12	-7.10695	No
PTSD	FST	1	17	44019107	rs111825734	rs62055752	43767628	0.957785	rs111825734	A	G	0.000124046	1	CRHR1:RP11-105N13.4	0	ncRNA_intronic	0.699	5	7	13	1	1	1	1.074e-07	5.314	2.44042e-12	-7.00668	No
PTSD	FST	1	17	44019107	rs111825734	rs62055753	43767631	0.957785	rs111825734	A	G	0.000123386	1	CRHR1:RP11-105N13.4	0	ncRNA_intronic	1.134	5	7	13	1	1	1	1.067e-07	5.315	1.6541e-12	-7.06091	No
PTSD	FST	1	17	44019107	rs111825734	rs62055868	43830640	0.957785	rs111825734	T	C	0.000121378	1	CRHR1:RP11-105N13.4	0	ncRNA_intronic	0.716	5	5	14	1	1	1	1.046e-07	5.319	2.49999e-12	-7.00331	No
PTSD	FST	1	17	44019107	rs111825734	rs62055869	43830685	0.957785	rs111825734	A	G	0.000111241	1	CRHR1:RP11-105N13.4	0	ncRNA_intronic	2.147	5	5	14	1	1	1	9.448e-08	5.337	2.43814e-12	-7.0068	No
PTSD	FST	1	17	44019107	rs111825734	rs62055871	43831112	0.957785	rs111825734	A	G	0.000120797	1	CRHR1:RP11-105N13.4	0	ncRNA_intronic	0.89	2b	5	14	1	1	1	1.04e-07	5.32	2.09553e-12	-7.02797	No
PTSD	FST	1	17	44019107	rs111825734	rs62055875	43832864	0.957785	rs111825734	C	T	0.000154972	1	CRHR1:RP11-105N13.4	0	ncRNA_intronic	6.448	5	5	14	1	1	1	1.411e-07	-5.264	2.85214e-12	-6.98483	No
PTSD	FST	1	17	44019107	rs111825734	rs62055876	43832940	0.952478	rs111825734	G	A	0.000134827	1	CRHR1:RP11-105N13.4	0	ncRNA_intronic	2.028	7	5	14	1	1	1	1.195e-07	-5.294	4.10156e-12	-6.93364	No
PTSD	FST	1	17	44019107	rs111825734	rs62055878	43835854	0.957785	rs111825734	A	C	0.000133466	1	CRHR1:RP11-105N13.4	0	ncRNA_intronic	14.24	5	5	14	1	1	1	1.179e-07	5.297	2.39631e-12	-7.00924	No
PTSD	FST	1	17	44019107	rs111825734	rs62055879	43836578	0.957785	rs111825734	A	G	0.000132433	1	CRHR1:RP11-105N13.4	0	ncRNA_intronic	2.35	6	5	14	1	1	1	1.167e-07	5.299	2.487e-12	-7.00403	No
PTSD	FST	1	17	44019107	rs111825734	rs62055884	43837567	0.957785	rs111825734	T	C	0.000127739	1	CRHR1:RP11-105N13.4	0	ncRNA_intronic	11.56	5	5	14	1	1	1	1.114e-07	5.307	2.84459e-12	-6.98519	No
PTSD	FST	1	17	44019107	rs111825734	rs62055885	43838014	0.957785	rs111825734	G	A	0.00012692	1	CRHR1:RP11-105N13.4	0	ncRNA_intronic	4.008	6	5	14	1	1	1	1.105e-07	-5.309	3.22265e-12	-6.96765	No
PTSD	FST	1	17	44019107	rs111825734	rs62055886	43838678	0.957785	rs111825734	A	G	0.000148327	1	CRHR1:RP11-105N13.4	0	ncRNA_intronic	0.27	7	5	14	1	1	1	1.338e-07	5.274	3.33009e-12	-6.96304	No
PTSD	FST	1	17	44019107	rs111825734	rs62055887	43838710	0.957785	rs111825734	C	T	0.000148046	1	CRHR1:RP11-105N13.4	0	ncRNA_intronic	3.077	7	5	14	1	1	1	1.335e-07	-5.274	3.33009e-12	-6.96304	No
PTSD	FST	1	17	44019107	rs111825734	rs62055888	43838720	0.941955	rs111825734	T	C	0.000147483	1	CRHR1:RP11-105N13.4	0	ncRNA_intronic	3.328	7	5	14	1	1	1	1.329e-07	5.275	3.50124e-11	-6.62378	No
PTSD	FST	1	17	44019107	rs111825734	rs62055889	43838919	0.957785	rs111825734	A	G	0.000130157	1	CRHR1:RP11-105N13.4	0	ncRNA_intronic	0.625	6	5	14	1	1	1	1.141e-07	5.303	3.94229e-12	-6.93923	No
PTSD	FST	1	17	44019107	rs111825734	rs62055890	43840681	0.957785	rs111825734	T	C	0.000145107	1	CRHR1:RP11-105N13.4	0	ncRNA_intronic	1.147	4	5	14	1	1	1	1.304e-07	5.278	3.25952e-12	-6.96606	No
PTSD	FST	1	17	44019107	rs111825734	rs62055893	43842494	0.957785	rs111825734	G	A	0.000113646	1	CRHR1:RP11-105N13.4	0	ncRNA_intronic	2.131	6	5	14	1	1	1	9.689e-08	-5.332	3.67365e-12	-6.9492	No
PTSD	FST	1	17	44019107	rs111825734	rs62055894	43843943	0.957785	rs111825734	A	G	0.000130334	1	CRHR1:RP11-105N13.4	0	ncRNA_intronic	4.708	6	5	14	1	1	1	1.143e-07	5.302	3.33454e-12	-6.96285	No
PTSD	FST	1	17	44019107	rs111825734	rs62055895	43844044	0.957785	rs111825734	G	A	0.000129536	1	CRHR1:RP11-105N13.4	0	ncRNA_intronic	0.772	5	5	14	1	1	1	1.134e-07	-5.304	3.36642e-12	-6.96151	No
PTSD	FST	1	17	44019107	rs111825734	rs62055896	43844201	0.957785	rs111825734	T	C	0.000129714	1	CRHR1:RP11-105N13.4	0	ncRNA_intronic	1.073	5	5	14	1	1	1	1.136e-07	5.304	3.36642e-12	-6.96151	No
PTSD	FST	1	17	44019107	rs111825734	rs62055901	43845041	0.957785	rs111825734	A	G	0.000123858	1	CRHR1:RP11-105N13.4	0	ncRNA_intronic	6.579	7	5	14	1	1	1	1.072e-07	5.314	3.4111e-12	-6.95965	No
PTSD	FST	1	17	44019107	rs111825734	rs62055903	43846668	0.957785	rs111825734	A	C	0.000124046	1	CRHR1:RP11-105N13.4	0	ncRNA_intronic	2.391	7	5	14	1	1	1	1.074e-07	5.314	3.20387e-12	-6.96848	No
PTSD	FST	1	17	44019107	rs111825734	rs62055928	43847374	0.957785	rs111825734	A	G	0.000123952	1	CRHR1:RP11-105N13.4	0	ncRNA_intronic	5.934	5	5	14	1	1	1	1.073e-07	5.314	3.30032e-12	-6.9643	No
PTSD	FST	1	17	44019107	rs111825734	rs62055932	43848412	0.957785	rs111825734	G	A	0.000150275	1	CRHR1:RP11-105N13.4	0	ncRNA_intronic	6.698	5	2	14	1	1	1	1.359e-07	-5.271	6.22231e-12	-6.87447	No
PTSD	FST	1	17	44019107	rs111825734	rs62055933	43848461	0.957785	rs111825734	A	G	0.000111578	1	CRHR1:RP11-105N13.4	0	ncRNA_intronic	9.334	5	2	14	1	1	1	9.487e-08	5.336	2.35007e-12	-7.01196	No
PTSD	FST	1	17	44019107	rs111825734	rs62055934	43848638	0.952473	rs111825734	A	G	0.000152102	1	CRHR1:RP11-105N13.4	0	ncRNA_intronic	4.669	5	2	14	1	1	1	1.379e-07	5.268	2.13817e-11	-6.69626	No
PTSD	FST	1	17	44019107	rs111825734	rs62055935	43848750	0.957785	rs111825734	C	T	0.000114972	1	CRHR1:RP11-105N13.4	0	ncRNA_intronic	4.092	5	2	14	1	1	1	9.817e-08	-5.33	4.03901e-12	-6.93581	No
PTSD	FST	1	17	44019107	rs111825734	rs62055937	43848968	0.957785	rs111825734	T	G	0.000112039	1	CRHR1:RP11-105N13.4	0	ncRNA_intronic	0.746	5	2	14	1	1	1	9.536e-08	5.335	3.74801e-12	-6.94637	No
PTSD	FST	1	17	44019107	rs111825734	rs62055938	43849656	0.957785	rs111825734	A	C	0.000125075	1	CRHR1:RP11-105N13.4	0	ncRNA_intronic	2.093	5	5	14	1	1	1	1.085e-07	5.312	3.60784e-12	-6.95175	No
PTSD	FST	1	17	44019107	rs111825734	rs62055940	43849896	0.957785	rs111825734	G	A	0.000122626	1	CRHR1:RP11-105N13.4	0	ncRNA_intronic	4.504	7	5	14	1	1	1	1.059e-07	-5.316	3.60784e-12	-6.95175	No
PTSD	FST	1	17	44019107	rs111825734	rs62055942	43850966	0.957785	rs111825734	G	A	9.93838e-05	1	CRHR1:RP11-105N13.4	0	ncRNA_intronic	0.204	7	5	14	1	1	1	8.173e-08	-5.363	3.60784e-12	-6.95175	No
PTSD	FST	1	17	44019107	rs111825734	rs62055943	43851018	0.957785	rs111825734	C	T	9.96536e-05	1	CRHR1:RP11-105N13.4	0	ncRNA_intronic	4.564	6	5	14	1	1	1	8.2e-08	-5.363	3.60784e-12	-6.95175	No
PTSD	FST	1	17	44019107	rs111825734	rs62055945	43851851	0.957785	rs111825734	A	G	0.000118837	1	CRHR1:RP11-105N13.4	0	ncRNA_intronic	4.038	7	5	14	1	1	1	1.02e-07	5.323	3.52444e-12	-6.95504	No
PTSD	FST	1	17	44019107	rs111825734	rs62055946	43851971	0.957785	rs111825734	A	C	0.000118837	1	CRHR1:RP11-105N13.4	0	ncRNA_intronic	2.041	5	5	14	1	1	1	1.02e-07	5.323	3.64373e-12	-6.95035	No
PTSD	FST	1	17	44019107	rs111825734	rs62055947	43852605	0.957785	rs111825734	T	C	9.46669e-05	1	CRHR1:RP11-105N13.4	0	ncRNA_intronic	0.602	5	5	14	1	1	1	7.715e-08	5.374	6.02669e-12	-6.87902	No
PTSD	FST	1	17	44019107	rs111825734	rs62055948	43852621	0.957785	rs111825734	C	T	9.75521e-05	1	CRHR1:RP11-105N13.4	0	ncRNA_intronic	6.012	5	5	14	1	1	1	7.992e-08	-5.367	6.31353e-12	-6.87238	No
PTSD	FST	1	17	44019107	rs111825734	rs62055950	43853133	0.957785	rs111825734	C	T	0.000116331	1	CRHR1:RP11-105N13.4	0	ncRNA_intronic	3.573	2a	5	14	1	1	1	9.95e-08	-5.328	3.54923e-12	-6.95406	No
PTSD	FST	1	17	44019107	rs111825734	rs62055955	43854340	0.952699	rs111825734	G	A	0.000114714	1	CRHR1:RP11-105N13.4	0	ncRNA_intronic	4.012	5	5	14	1	1	1	9.792e-08	-5.331	3.52444e-12	-6.95504	No
PTSD	FST	1	17	44019107	rs111825734	rs62055956	43854449	0.952699	rs111825734	T	C	0.000179264	1	CRHR1:RP11-105N13.4	0	ncRNA_intronic	5.008	7	5	14	1	1	1	1.687e-07	5.231	4.23608e-12	-6.92907	No
PTSD	FST	1	17	44019107	rs111825734	rs62055957	43854536	0.952699	rs111825734	A	C	0.000129536	1	CRHR1:RP11-105N13.4	0	ncRNA_intronic	2.667	6	5	14	1	1	1	1.134e-07	5.304	3.60784e-12	-6.95175	No
PTSD	FST	1	17	44019107	rs111825734	rs62056760	43968572	0.957785	rs111825734	A	G	5.9616e-05	1	MAPT-AS1	0	ncRNA_intronic	5.099	7	5	14	1	1	1	4.362e-08	5.476	1.04167e-12	-7.12488	No
PTSD	FST	1	17	44019107	rs111825734	rs62056773	43969833	0.957785	rs111825734	G	A	6.55271e-05	1	MAPT-AS1	0	ncRNA_intronic	4.145	6	5	14	1	1	1	4.881e-08	-5.456	1.37601e-12	-7.08644	No
PTSD	FST	1	17	44019107	rs111825734	rs62056774	43969901	0.957785	rs111825734	A	G	6.68415e-05	1	MAPT-AS1	0	ncRNA_intronic	3.374	7	5	14	1	1	1	5.001e-08	5.451	1.37601e-12	-7.08644	No
PTSD	FST	1	17	44019107	rs111825734	rs62056775	43969952	0.957785	rs111825734	C	T	6.6874e-05	1	MAPT-AS1	0	ncRNA_intronic	4.478	7	5	14	1	1	1	5.004e-08	-5.451	1.36607e-12	-7.08745	No
PTSD	FST	1	17	44019107	rs111825734	rs62056776	43969995	0.957785	rs111825734	T	C	6.68307e-05	1	MAPT-AS1	0	ncRNA_intronic	2.208	6	5	14	1	1	1	5e-08	5.451	1.36607e-12	-7.08745	No
PTSD	FST	1	17	44019107	rs111825734	rs62056777	43970303	0.957785	rs111825734	A	G	6.67982e-05	1	MAPT-AS1	0	ncRNA_intronic	10.94	6	5	14	1	1	1	4.997e-08	5.451	1.37601e-12	-7.08644	No
PTSD	FST	1	17	44019107	rs111825734	rs62056779	43971937	0.957785	rs111825734	A	C	5.60542e-05	1	MAPT-AS1:MAPT	0	ncRNA_intronic	16.3	2b	1	1	1	1	1	4.024e-08	5.49	1.16209e-12	-7.1098	No
PTSD	FST	1	17	44019107	rs111825734	rs62056780	43973652	0.957785	rs111825734	T	C	5.84984e-05	1	MAPT	0	intronic	9.924	3a	1	13	1	1	1	4.253e-08	5.48	1.16209e-12	-7.1098	No
PTSD	FST	1	17	44019107	rs111825734	rs62056781	43973899	0.957785	rs111825734	C	T	5.64258e-05	1	MAPT	0	intronic	9.122	2b	1	13	1	1	1	4.058e-08	-5.488	1.16209e-12	-7.1098	No
PTSD	FST	1	17	44019107	rs111825734	rs62056782	43974230	0.957785	rs111825734	T	C	5.6404e-05	1	MAPT	0	intronic	8.48	4	1	13	1	1	1	4.056e-08	5.488	1.16209e-12	-7.1098	No
PTSD	FST	1	17	44019107	rs111825734	rs62056785	43975263	0.957785	rs111825734	C	T	5.62732e-05	1	MAPT	0	intronic	10.38	2b	1	13	1	1	1	4.044e-08	-5.489	1.16209e-12	-7.1098	No
PTSD	FST	1	17	44019107	rs111825734	rs62056786	43975285	0.957785	rs111825734	C	T	5.41481e-05	1	MAPT	0	intronic	11.85	2b	1	13	1	1	1	3.854e-08	-5.497	1.16209e-12	-7.1098	No
PTSD	FST	1	17	44019107	rs111825734	rs62056789	43975415	0.957785	rs111825734	C	A	5.41022e-05	1	MAPT	0	intronic	4.374	2b	2	13	1	1	1	3.85e-08	-5.498	1.16209e-12	-7.1098	No
PTSD	FST	1	17	44019107	rs111825734	rs62056790	43975417	0.957785	rs111825734	A	G	5.40563e-05	1	MAPT	0	intronic	6.993	2b	2	13	1	1	1	3.846e-08	5.498	1.16209e-12	-7.1098	No
PTSD	FST	1	17	44019107	rs111825734	rs62056791	43976064	0.957785	rs111825734	C	T	5.40907e-05	1	MAPT	0	intronic	3.128	5	5	13	1	1	1	3.849e-08	-5.498	1.16209e-12	-7.1098	No
PTSD	FST	1	17	44019107	rs111825734	rs62056792	43976644	0.957785	rs111825734	A	G	5.56684e-05	1	MAPT	0	intronic	11.16	5	5	13	1	1	1	3.989e-08	5.491	1.16209e-12	-7.1098	No
PTSD	FST	1	17	44019107	rs111825734	rs62056793	43977018	0.957785	rs111825734	G	A	5.59663e-05	1	MAPT	0	intronic	7.979	4	5	13	1	1	1	4.016e-08	-5.49	1.16209e-12	-7.1098	No
PTSD	FST	1	17	44019107	rs111825734	rs62056794	43977049	0.957785	rs111825734	G	A	5.8123e-05	1	MAPT	0	intronic	3.273	4	5	13	1	1	1	4.217e-08	-5.482	1.16209e-12	-7.1098	No
PTSD	FST	1	17	44019107	rs111825734	rs62056795	43978041	0.957785	rs111825734	T	C	5.62404e-05	1	MAPT	0	intronic	9.474	5	2	13	1	1	1	4.041e-08	5.489	1.16209e-12	-7.1098	No
PTSD	FST	1	17	44019107	rs111825734	rs62056796	43978120	0.957785	rs111825734	G	A	5.63168e-05	1	MAPT	0	intronic	5.516	5	2	13	1	1	1	4.048e-08	-5.489	1.16209e-12	-7.1098	No
PTSD	FST	1	17	44019107	rs111825734	rs62056801	43979504	0.957785	rs111825734	A	G	5.53239e-05	1	MAPT	0	intronic	1.184	6	5	14	1	1	1	3.958e-08	5.493	1.21402e-12	-7.10376	No
PTSD	FST	1	17	44019107	rs111825734	rs62056802	43980762	0.957785	rs111825734	G	A	5.42968e-05	1	MAPT	0	intronic	9.749	5	2	14	1	1	1	3.867e-08	-5.497	1.21402e-12	-7.10376	No
PTSD	FST	1	17	44019107	rs111825734	rs62056803	43982159	0.957785	rs111825734	G	A	5.31632e-05	1	MAPT	0	intronic	3.817	7	5	14	1	1	1	3.769e-08	-5.501	1.25851e-12	-7.0988	No
PTSD	FST	1	17	44019107	rs111825734	rs62056804	43982286	0.957785	rs111825734	T	C	5.31984e-05	1	MAPT	0	intronic	1.171	5	5	14	1	1	1	3.772e-08	5.501	1.21402e-12	-7.10376	No
PTSD	FST	1	17	44019107	rs111825734	rs62056805	43983363	0.957785	rs111825734	A	G	5.15768e-05	1	MAPT	0	intronic	0.444	2b	2	14	1	1	1	3.636e-08	5.508	1.19734e-12	-7.10567	No
PTSD	FST	1	17	44019107	rs111825734	rs62056806	43983801	0.957785	rs111825734	G	A	5.1516e-05	1	MAPT	0	intronic	4.998	5	2	13	1	1	1	3.631e-08	-5.508	1.08479e-12	-7.1193	No
PTSD	FST	1	17	44019107	rs111825734	rs62056808	43984646	0.957785	rs111825734	C	T	4.65141e-05	1	MAPT	0	intronic	8.392	5	2	14	1	1	1	3.199e-08	-5.53	2.2105e-12	-7.02051	No
PTSD	FST	1	17	44019107	rs111825734	rs62056809	43984669	0.957785	rs111825734	G	A	4.48289e-05	1	MAPT	0	intronic	5.703	5	2	14	1	1	1	3.053e-08	-5.538	2.29411e-12	-7.01533	No
PTSD	FST	1	17	44019107	rs111825734	rs62056810	43984672	0.957785	rs111825734	C	T	4.48407e-05	1	MAPT	0	intronic	5.629	5	2	14	1	1	1	3.054e-08	-5.538	2.15249e-12	-7.02423	No
PTSD	FST	1	17	44019107	rs111825734	rs62056811	43985247	0.952478	rs111825734	T	C	5.4171e-05	1	MAPT:RP11-669E14.4	0	ncRNA_exonic	6.367	5	2	14	1	1	1	3.856e-08	5.497	1.08479e-12	-7.1193	No
PTSD	FST	1	17	44019107	rs111825734	rs62056812	43987154	0.957785	rs111825734	A	G	4.73721e-05	1	MAPT:RP11-669E14.4	0	ncRNA_intronic	2.139	7	5	14	1	1	1	3.276e-08	5.526	8.68817e-13	-7.14983	No
PTSD	FST	1	17	44019107	rs111825734	rs62056835	43988623	0.952478	rs111825734	A	G	5.23831e-05	1	MAPT	0	intronic	0.361	6	5	14	1	1	1	3.703e-08	5.504	1.11387e-12	-7.11566	No
PTSD	FST	1	17	44019107	rs111825734	rs62056837	43988884	0.957785	rs111825734	C	T	4.82425e-05	1	MAPT	0	intronic	3.916	7	5	14	1	1	1	3.356e-08	-5.522	9.8357e-13	-7.13278	No
PTSD	FST	1	17	44019107	rs111825734	rs62056838	43989087	0.957785	rs111825734	G	A	4.98681e-05	1	MAPT	0	intronic	0.815	6	5	14	1	1	1	3.498e-08	-5.514	1.09081e-12	-7.11853	No
PTSD	FST	1	17	44019107	rs111825734	rs62056839	43989221	0.957785	rs111825734	C	T	5.42168e-05	1	MAPT	0	intronic	4.549	6	5	14	1	1	1	3.86e-08	-5.497	1.09081e-12	-7.11853	No
PTSD	FST	1	17	44019107	rs111825734	rs62056840	43989689	0.957785	rs111825734	C	T	5.42625e-05	1	MAPT	0	intronic	6.879	7	4	9	1	1	1	3.864e-08	-5.497	1.12365e-12	-7.11445	No
PTSD	FST	1	17	44019107	rs111825734	rs62056841	43990041	0.957785	rs111825734	C	A	5.42739e-05	1	MAPT	0	intronic	0.24	5	4	9	1	1	1	3.865e-08	-5.497	1.08776e-12	-7.11892	No
PTSD	FST	1	17	44019107	rs111825734	rs62056848	43992456	0.957785	rs111825734	A	G	5.16496e-05	1	MAPT	0	intronic	9.372	5	4	14	1	1	1	3.642e-08	5.507	1.06931e-12	-7.12128	No
PTSD	FST	1	17	44019107	rs111825734	rs62056850	43992581	0.952478	rs111825734	T	C	8.10998e-05	1	MAPT	0	intronic	0.329	4	4	14	1	1	1	6.355e-08	5.409	8.49219e-13	-7.15297	No
PTSD	FST	1	17	44019107	rs111825734	rs62056851	43992806	0.957785	rs111825734	G	A	4.26115e-05	1	MAPT	0	intronic	7.993	4	2	14	1	0	1	2.871e-08	-5.549	1.07927e-12	-7.12001	No
PTSD	FST	1	17	44019107	rs111825734	rs62056856	43992939	0.957785	rs111825734	C	T	4.82748e-05	1	MAPT	0	intronic	4.189	4	2	14	1	0	1	3.359e-08	-5.522	1.14494e-12	-7.11186	No
PTSD	FST	1	17	44019107	rs111825734	rs62056859	43994435	0.957785	rs111825734	G	A	6.32859e-05	1	MAPT	0	intronic	4.915	5	4	15	1	1	1	4.683e-08	-5.463	1.38421e-12	-7.08562	No
PTSD	FST	1	17	44019107	rs111825734	rs62056861	43770443	0.957785	rs111825734	C	T	0.000123386	1	CRHR1:RP11-105N13.4	0	ncRNA_intronic	1.942	5	13	14	1	1	1	1.067e-07	-5.315	1.6541e-12	-7.06091	No
PTSD	FST	1	17	44019107	rs111825734	rs62056862	43770525	0.957785	rs111825734	T	C	0.000112967	1	CRHR1:RP11-105N13.4	0	ncRNA_intronic	9.948	7	13	14	1	1	1	9.624e-08	5.334	1.6541e-12	-7.06091	No
PTSD	FST	1	17	44019107	rs111825734	rs62056863	43770595	0.957785	rs111825734	G	A	0.000118638	1	CRHR1:RP11-105N13.4	0	ncRNA_intronic	3.858	7	13	14	1	1	1	1.018e-07	-5.324	1.7288e-12	-7.05478	No
PTSD	FST	1	17	44019107	rs111825734	rs62056864	43770995	0.957785	rs111825734	A	G	0.00012692	1	CRHR1:RP11-105N13.4	0	ncRNA_intronic	2.571	7	13	14	1	1	1	1.105e-07	5.309	1.77779e-12	-7.05089	No
PTSD	FST	1	17	44019107	rs111825734	rs62056865	43771193	0.957785	rs111825734	C	T	0.00012348	1	CRHR1:RP11-105N13.4	0	ncRNA_intronic	0.801	6	13	14	1	1	1	1.068e-07	-5.315	1.77779e-12	-7.05089	No
PTSD	FST	1	17	44019107	rs111825734	rs62056866	43771493	0.957785	rs111825734	A	G	0.000123575	1	CRHR1:RP11-105N13.4	0	ncRNA_intronic	9.986	7	13	14	1	1	1	1.069e-07	5.315	1.7357e-12	-7.05423	No
PTSD	FST	1	17	44019107	rs111825734	rs62056867	43771627	0.957785	rs111825734	G	A	0.00012348	1	CRHR1:RP11-105N13.4	0	ncRNA_intronic	3.737	6	13	14	1	1	1	1.068e-07	-5.315	1.7357e-12	-7.05423	No
PTSD	FST	1	17	44019107	rs111825734	rs62056869	43773447	0.957785	rs111825734	C	T	0.000126186	1	CRHR1:RP11-105N13.4	0	ncRNA_intronic	3.157	6	13	14	1	1	1	1.097e-07	-5.31	1.7357e-12	-7.05423	No
PTSD	FST	1	17	44019107	rs111825734	rs62056870	43773784	0.957785	rs111825734	A	C	0.000123101	1	CRHR1:RP11-105N13.4	0	ncRNA_intronic	1.395	5	13	14	1	1	1	1.064e-07	5.315	1.75264e-12	-7.05288	No
PTSD	FST	1	17	44019107	rs111825734	rs62056872	43775015	0.957785	rs111825734	C	T	0.000126645	1	CRHR1:RP11-105N13.4	0	ncRNA_intronic	0.396	7	9	14	1	1	1	1.102e-07	-5.309	1.7357e-12	-7.05423	No
PTSD	FST	1	17	44019107	rs111825734	rs62056873	43776945	0.957785	rs111825734	C	T	0.000126828	1	CRHR1:RP11-105N13.4	0	ncRNA_intronic	1.831	5	9	14	1	1	1	1.104e-07	-5.309	1.73486e-12	-7.05429	No
PTSD	FST	1	17	44019107	rs111825734	rs62056874	43777578	0.957785	rs111825734	T	C	0.000123669	1	CRHR1:RP11-105N13.4	0	ncRNA_intronic	4.106	5	7	14	1	1	1	1.07e-07	5.314	1.69341e-12	-7.05765	No
PTSD	FST	1	17	44019107	rs111825734	rs62056876	43778752	0.952478	rs111825734	T	C	0.000104269	1	CRHR1:RP11-105N13.4	0	ncRNA_intronic	3.17	6	5	14	1	1	1	8.676e-08	5.352	1.71702e-12	-7.05573	No
PTSD	FST	1	17	44019107	rs111825734	rs62056877	43778828	0.952478	rs111825734	G	T	0.000124234	1	CRHR1:RP11-105N13.4	0	ncRNA_intronic	8.035	5	5	14	1	1	1	1.076e-07	-5.313	2.68541e-12	-6.99328	No
PTSD	FST	1	17	44019107	rs111825734	rs62056878	43780561	0.957785	rs111825734	T	C	0.000122244	1	CRHR1:RP11-105N13.4	0	ncRNA_intronic	7.3	4	5	14	1	1	1	1.055e-07	5.317	1.16048e-12	-7.10999	No
PTSD	FST	1	17	44019107	rs111825734	rs62056879	43781426	0.957785	rs111825734	C	T	0.000149629	1	CRHR1:RP11-105N13.4	0	ncRNA_intronic	4.21	4	5	14	1	1	1	1.352e-07	-5.272	1.2784e-12	-7.09663	No
PTSD	FST	1	17	44019107	rs111825734	rs62056880	43782304	0.957785	rs111825734	C	T	0.000127829	1	CRHR1:RP11-105N13.4	0	ncRNA_intronic	14.65	7	5	14	1	1	1	1.115e-07	-5.307	1.70933e-12	-7.05635	No
PTSD	FST	1	17	44019107	rs111825734	rs62056881	43782455	0.957785	rs111825734	T	G	0.000130863	1	CRHR1:RP11-105N13.4	0	ncRNA_intronic	7.217	6	5	14	1	1	1	1.149e-07	5.301	1.58256e-12	-7.06706	No
PTSD	FST	1	17	44019107	rs111825734	rs62056905	43782693	0.947208	rs111825734	G	A	6.95948e-05	1	CRHR1:RP11-105N13.4	0	ncRNA_intronic	1.682	4	5	14	1	1	1	5.262e-08	-5.442	3.19034e-12	-6.96907	No
PTSD	FST	1	17	44019107	rs111825734	rs62056906	43782708	0.957785	rs111825734	C	T	0.000134658	1	CRHR1:RP11-105N13.4	0	ncRNA_intronic	5.359	4	5	14	1	1	1	1.193e-07	-5.295	1.49326e-12	-7.07511	No
PTSD	FST	1	17	44019107	rs111825734	rs62056908	43783590	0.942223	rs111825734	A	G	0.000115903	1	CRHR1:RP11-105N13.4	0	ncRNA_intronic	2.032	6	5	14	1	1	1	9.908e-08	5.328	2.96926e-11	-6.64809	No
PTSD	FST	1	17	44019107	rs111825734	rs62056909	43783803	0.942223	rs111825734	G	A	9.43908e-05	1	CRHR1:RP11-105N13.4	0	ncRNA_intronic	1.081	6	5	14	1	1	1	7.689e-08	-5.374	3.84894e-12	-6.94262	No
PTSD	FST	1	17	44019107	rs111825734	rs62056910	43784222	0.957785	rs111825734	C	T	0.000123669	1	CRHR1:RP11-105N13.4	0	ncRNA_intronic	2.761	4	5	14	1	1	1	1.07e-07	-5.314	1.42354e-12	-7.08175	No
PTSD	FST	1	17	44019107	rs111825734	rs62056911	43784624	0.957785	rs111825734	C	T	0.00011734	1	CRHR1:RP11-105N13.4	0	ncRNA_intronic	2.8	5	5	14	1	1	1	1.005e-07	-5.326	1.8503e-12	-7.04532	No
PTSD	FST	1	17	44019107	rs111825734	rs62056912	43784948	0.957785	rs111825734	T	G	0.000112893	1	CRHR1:RP11-105N13.4	0	ncRNA_intronic	1.594	6	5	14	1	1	1	9.617e-08	5.334	1.95726e-12	-7.0375	No
PTSD	FST	1	17	44019107	rs111825734	rs62056913	43784994	0.957785	rs111825734	T	C	0.000119034	1	CRHR1:RP11-105N13.4	0	ncRNA_intronic	1.861	7	5	14	1	1	1	1.022e-07	5.323	2.95507e-12	-6.97985	No
PTSD	FST	1	17	44019107	rs111825734	rs62056916	43785938	0.957785	rs111825734	T	C	0.000116015	1	CRHR1:RP11-105N13.4	0	ncRNA_intronic	3.843	5	5	14	1	1	1	9.919e-08	5.328	1.79981e-12	-7.04918	No
PTSD	FST	1	17	44019107	rs111825734	rs62056917	43786013	0.957785	rs111825734	T	G	0.000116046	1	CRHR1:RP11-105N13.4	0	ncRNA_intronic	5.579	4	5	14	1	1	1	9.922e-08	5.328	1.79981e-12	-7.04918	No
PTSD	FST	1	17	44019107	rs111825734	rs62056918	43786676	0.957785	rs111825734	G	T	0.00012186	1	CRHR1:RP11-105N13.4	0	ncRNA_intronic	2.563	7	5	14	1	1	1	1.051e-07	-5.318	2.13021e-12	-7.02569	No
PTSD	FST	1	17	44019107	rs111825734	rs62056919	43786698	0.957785	rs111825734	T	C	0.000121956	1	CRHR1:RP11-105N13.4	0	ncRNA_intronic	0.121	7	5	14	1	1	1	1.052e-07	5.317	2.11203e-12	-7.02688	No
PTSD	FST	1	17	44019107	rs111825734	rs62056920	43787226	0.957785	rs111825734	A	G	0.000115505	1	CRHR1:RP11-105N13.4	0	ncRNA_intronic	7.734	4	7	14	1	1	1	9.869e-08	5.329	2.17276e-12	-7.02293	No
PTSD	FST	1	17	44019107	rs111825734	rs62056921	43787306	0.957785	rs111825734	C	T	0.000115781	1	CRHR1:RP11-105N13.4	0	ncRNA_intronic	0.686	3a	7	14	1	1	1	9.896e-08	-5.329	2.17276e-12	-7.02293	No
PTSD	FST	1	17	44019107	rs111825734	rs62056925	43788649	0.957785	rs111825734	C	T	0.000113615	1	CRHR1:RP11-105N13.4	0	ncRNA_intronic	1.834	5	5	14	1	1	1	9.686e-08	-5.333	2.10136e-12	-7.02758	No
PTSD	FST	1	17	44019107	rs111825734	rs62056927	43788767	0.957785	rs111825734	A	G	0.000110685	1	CRHR1:RP11-105N13.4	0	ncRNA_intronic	8.607	5	5	14	1	1	1	9.384e-08	5.338	2.06051e-12	-7.03032	No
PTSD	FST	1	17	44019107	rs111825734	rs62056928	43788782	0.957785	rs111825734	T	C	0.000110729	1	CRHR1:RP11-105N13.4	0	ncRNA_intronic	7.825	5	5	14	1	1	1	9.389e-08	5.338	2.02903e-12	-7.03247	No
PTSD	FST	1	17	44019107	rs111825734	rs62056929	43789144	0.957785	rs111825734	A	G	0.000113865	1	CRHR1:RP11-105N13.4	0	ncRNA_intronic	5.85	7	5	14	1	1	1	9.71e-08	5.332	2.06051e-12	-7.03032	No
PTSD	FST	1	17	44019107	rs111825734	rs62056930	43789640	0.952478	rs111825734	C	A	0.000145681	1	CRHR1:RP11-105N13.4	0	ncRNA_intronic	1.831	7	5	14	1	1	1	1.31e-07	-5.277	2.91933e-12	-6.98156	No
PTSD	FST	1	17	44019107	rs111825734	rs62056931	43789698	0.942061	rs111825734	A	G	0.000149721	1	CRHR1:RP11-105N13.4	0	ncRNA_intronic	0.505	6	5	14	1	1	1	1.353e-07	5.271	3.8849e-12	-6.94132	No
PTSD	FST	1	17	44019107	rs111825734	rs62056933	43789978	0.952637	rs111825734	A	G	9.2104e-05	1	CRHR1:RP11-105N13.4	0	ncRNA_intronic	4.045	5	5	14	1	1	1	7.477e-08	5.379	6.79204e-13	-7.18356	No
PTSD	FST	1	17	44019107	rs111825734	rs62056934	43790005	0.952637	rs111825734	G	A	8.69992e-05	1	CRHR1:RP11-105N13.4	0	ncRNA_intronic	8.785	5	5	14	1	1	1	6.945e-08	-5.393	7.76145e-13	-7.1653	No
PTSD	FST	1	17	44019107	rs111825734	rs62056935	43790446	0.957785	rs111825734	G	A	0.000110161	1	CRHR1:RP11-105N13.4	0	ncRNA_intronic	4.493	7	5	14	1	1	1	9.324e-08	-5.339	2.20552e-12	-7.02083	No
PTSD	FST	1	17	44019107	rs111825734	rs62056937	43791181	0.957785	rs111825734	C	A	0.000111111	1	CRHR1:RP11-105N13.4	0	ncRNA_intronic	0.719	6	5	14	1	1	1	9.433e-08	-5.337	2.20552e-12	-7.02083	No
PTSD	FST	1	17	44019107	rs111825734	rs62056939	43791332	0.957785	rs111825734	C	T	0.00011724	1	CRHR1:RP11-105N13.4	0	ncRNA_intronic	3.493	6	5	14	1	1	1	1.004e-07	-5.326	2.20552e-12	-7.02083	No
PTSD	FST	1	17	44019107	rs111825734	rs62056946	43798401	0.957785	rs111825734	A	G	0.000100299	1	CRHR1:RP11-105N13.4	0	ncRNA_intronic	5.805	7	5	14	1	1	1	8.265e-08	5.361	2.35488e-12	-7.01168	No
PTSD	FST	1	17	44019107	rs111825734	rs62057062	43856710	0.957785	rs111825734	A	G	0.000114848	1	CRHR1:RP11-105N13.4	0	ncRNA_intronic	8.304	6	5	14	1	1	1	9.805e-08	5.33	3.12119e-12	-6.97216	No
PTSD	FST	1	17	44019107	rs111825734	rs62057063	43856730	0.957785	rs111825734	T	C	0.000118539	1	CRHR1:RP11-105N13.4	0	ncRNA_intronic	2.396	7	5	14	1	1	1	1.017e-07	5.324	4.98049e-12	-6.90613	No
PTSD	FST	1	17	44019107	rs111825734	rs62057064	43857033	0.957785	rs111825734	T	C	0.000114807	1	CRHR1:RP11-105N13.4	0	ncRNA_intronic	0.251	7	5	14	1	1	1	9.801e-08	5.33	2.98509e-12	-6.97842	No
PTSD	FST	1	17	44019107	rs111825734	rs62057065	43858187	0.957785	rs111825734	T	G	0.000119133	1	CRHR1:RP11-105N13.4	0	ncRNA_intronic	0.098	7	5	14	1	1	1	1.023e-07	5.323	4.14307e-12	-6.93222	No
PTSD	FST	1	17	44019107	rs111825734	rs62057066	43858307	0.952478	rs111825734	C	T	0.000135836	1	CRHR1:RP11-105N13.4	0	ncRNA_intronic	1.748	7	5	14	1	1	1	1.207e-07	-5.292	1.20618e-12	-7.10466	No
PTSD	FST	1	17	44019107	rs111825734	rs62057067	43858326	0.957785	rs111825734	T	C	0.000123101	1	CRHR1:RP11-105N13.4	0	ncRNA_intronic	1.35	7	5	14	1	1	1	1.064e-07	5.316	3.50915e-12	-6.95565	No
PTSD	FST	1	17	44019107	rs111825734	rs62057068	43858629	0.957785	rs111825734	G	A	0.000126278	1	CRHR1:RP11-105N13.4	0	ncRNA_intronic	8.699	5	5	13	1	1	1	1.098e-07	-5.31	3.13289e-12	-6.97163	No
PTSD	FST	1	17	44019107	rs111825734	rs62057069	43859065	0.957785	rs111825734	C	T	0.000126278	1	CRHR1:RP11-105N13.4	0	ncRNA_intronic	4.852	5	5	13	1	1	1	1.098e-07	-5.31	2.64031e-12	-6.99565	No
PTSD	FST	1	17	44019107	rs111825734	rs62057070	43859640	0.957785	rs111825734	G	A	0.000129625	1	CRHR1:RP11-105N13.4	0	ncRNA_intronic	2.661	5	5	13	1	1	1	1.135e-07	-5.304	2.52218e-12	-7.00206	No
PTSD	FST	1	17	44019107	rs111825734	rs62057073	43861117	0.957785	rs111825734	T	C	0.000120213	1	CRHR1:RP11-105N13.4	0	ncRNA_intronic	8.826	4	1	11	1	1	1	1.034e-07	5.321	3.41045e-12	-6.95968	No
PTSD	FST	1	17	44019107	rs111825734	rs62057101	43885291	0.957785	rs111825734	A	G	0.000125261	1	CRHR1:RP11-105N13.4	0	ncRNA_intronic	2.39	7	5	14	1	1	1	1.087e-07	5.312	2.34447e-12	-7.01229	No
PTSD	FST	1	17	44019107	rs111825734	rs62057103	43887480	0.957785	rs111825734	C	T	0.00010836	1	CRHR1:RP11-105N13.4	0	ncRNA_intronic	2.734	6	5	14	1	1	1	9.121e-08	-5.343	2.39301e-12	-7.00942	No
PTSD	FST	1	17	44019107	rs111825734	rs62057107	43896032	0.957785	rs111825734	T	C	0.000121088	1	CRHR1	0	intronic	6.718	5	5	15	1	1	1	1.043e-07	5.319	2.27057e-12	-7.01677	No
PTSD	FST	1	17	44019107	rs111825734	rs62057108	43896616	0.957785	rs111825734	C	T	0.000114301	1	CRHR1	0	intronic	8.076	5	5	15	1	1	1	9.752e-08	-5.331	2.23056e-12	-7.01926	No
PTSD	FST	1	17	44019107	rs111825734	rs62057109	43896637	0.957785	rs111825734	C	T	0.000114301	1	CRHR1	0	intronic	4.738	5	5	15	1	1	1	9.752e-08	-5.331	2.23056e-12	-7.01926	No
PTSD	FST	1	17	44019107	rs111825734	rs62057110	43896734	0.957785	rs111825734	C	T	0.000112018	1	CRHR1	0	intronic	4.358	5	5	15	1	1	1	9.534e-08	-5.335	2.23056e-12	-7.01926	No
PTSD	FST	1	17	44019107	rs111825734	rs62057111	43897130	0.957785	rs111825734	G	A	9.57098e-05	1	CRHR1	0	intronic	6.224	5	5	15	1	1	1	7.814e-08	-5.371	2.1304e-12	-7.02567	No
PTSD	FST	1	17	44019107	rs111825734	rs62057114	43899401	0.957785	rs111825734	T	C	0.000107703	1	CRHR1	0	intronic	1.984	5	5	15	1	1	1	9.048e-08	5.345	3.29826e-12	-6.96439	No
PTSD	FST	1	17	44019107	rs111825734	rs62057116	43899655	0.957785	rs111825734	C	T	0.000109456	1	CRHR1	0	intronic	2.165	5	5	15	1	1	1	9.244e-08	-5.341	3.7252e-12	-6.94723	No
PTSD	FST	1	17	44019107	rs111825734	rs62057118	43899727	0.957785	rs111825734	G	A	0.000109456	1	CRHR1	0	intronic	6.4	5	5	15	1	1	1	9.244e-08	-5.341	2.86473e-12	-6.98421	No
PTSD	FST	1	17	44019107	rs111825734	rs62057119	43899736	0.957785	rs111825734	A	G	0.000111354	1	CRHR1	0	intronic	0.014	5	5	15	1	1	1	9.461e-08	5.337	3.53906e-12	-6.95446	No
PTSD	FST	1	17	44019107	rs111825734	rs62057121	43900760	0.957785	rs111825734	A	G	0.000132173	1	CRHR1	0	intronic	3.446	2b	5	15	1	1	0	1.164e-07	5.299	1.20316e-11	-6.77982	No
PTSD	FST	1	17	44019107	rs111825734	rs62057122	43901001	0.957785	rs111825734	T	C	0.000120408	1	CRHR1	0	intronic	3.68	5	5	15	1	1	0	1.036e-07	5.32	2.58245e-12	-6.99875	No
PTSD	FST	1	17	44019107	rs111825734	rs62057123	43901238	0.957785	rs111825734	G	A	0.00011282	1	CRHR1	0	intronic	5.413	5	5	15	1	1	0	9.61e-08	-5.334	2.05462e-12	-7.03072	No
PTSD	FST	1	17	44019107	rs111825734	rs62057143	43901528	0.957785	rs111825734	C	T	9.45396e-05	1	CRHR1	0	intronic	3.287	5	5	15	1	1	0	7.703e-08	-5.374	1.85612e-12	-7.04488	No
PTSD	FST	1	17	44019107	rs111825734	rs62057144	43901558	0.957785	rs111825734	G	A	9.44971e-05	1	CRHR1	0	intronic	5.68	5	5	15	1	1	0	7.699e-08	-5.374	1.72177e-12	-7.05535	No
PTSD	FST	1	17	44019107	rs111825734	rs62057146	43903106	0.957785	rs111825734	G	A	9.38465e-05	1	CRHR1	0	intronic	2.759	5	5	14	1	1	0	7.638e-08	-5.375	2.05022e-12	-7.03102	No
PTSD	FST	1	17	44019107	rs111825734	rs62057147	43903298	0.957785	rs111825734	A	G	0.000118837	1	CRHR1	0	intronic	2.075	5	5	14	1	1	0	1.02e-07	5.323	2.23605e-12	-7.01892	No
PTSD	FST	1	17	44019107	rs111825734	rs62057149	43903546	0.957785	rs111825734	G	A	9.36857e-05	1	CRHR1	0	intronic	0.107	5	5	14	1	1	0	7.623e-08	-5.376	1.9727e-12	-7.03641	No
PTSD	FST	1	17	44019107	rs111825734	rs62057150	43903548	0.957785	rs111825734	T	C	9.36857e-05	1	CRHR1	0	intronic	6.438	5	5	14	1	1	0	7.623e-08	5.376	1.9727e-12	-7.03641	No
PTSD	FST	1	17	44019107	rs111825734	rs62057151	43903842	0.922685	rs111825734	T	C	0.000331052	1	CRHR1	0	intronic	0.214	5	5	14	1	1	0	3.523e-07	5.093	5.61876e-12	-6.889	No
PTSD	FST	1	17	44019107	rs111825734	rs62057153	43904528	0.957785	rs111825734	C	T	8.58994e-05	1	CRHR1	0	intronic	1.771	5	5	14	1	1	0	6.831e-08	-5.396	1.96236e-12	-7.03713	No
PTSD	FST	1	17	44019107	rs111825734	rs62057154	43904610	0.957785	rs111825734	T	C	9.35461e-05	1	CRHR1	0	intronic	0.841	5	5	14	1	1	0	7.61e-08	5.376	1.96236e-12	-7.03713	No
PTSD	FST	1	17	44019107	rs111825734	rs62057155	43904673	0.957785	rs111825734	T	C	9.54687e-05	1	CRHR1	0	intronic	3.019	4	5	14	1	1	0	7.791e-08	5.372	1.96236e-12	-7.03713	No
PTSD	FST	1	17	44019107	rs111825734	rs62057158	43907143	0.957785	rs111825734	A	G	9.71314e-05	1	CRHR1	0	intronic	8.096	5	4	15	1	1	0	7.951e-08	5.368	1.91079e-12	-7.04084	No
PTSD	FST	1	17	44019107	rs111825734	rs62058962	43998151	0.957785	rs111825734	T	C	6.44068e-05	1	MAPT	0	intronic	6.377	5	4	15	1	1	1	4.781e-08	5.459	1.43007e-12	-7.08111	No
PTSD	FST	1	17	44019107	rs111825734	rs62058964	43999406	0.952478	rs111825734	G	A	5.06688e-05	1	MAPT	0	intronic	4.469	5	4	14	1	1	1	3.562e-08	-5.511	1.20785e-12	-7.10447	No
PTSD	FST	1	17	44019107	rs111825734	rs62058968	44001228	0.957785	rs111825734	A	G	5.41939e-05	1	MAPT	0	intronic	2.492	4	2	14	1	1	1	3.858e-08	5.497	1.1766e-12	-7.1081	No
PTSD	FST	1	17	44019107	rs111825734	rs62059003	44002431	0.957785	rs111825734	T	C	5.33503e-05	1	MAPT	0	intronic	7.819	7	5	15	1	1	1	3.785e-08	5.501	1.1766e-12	-7.1081	No
PTSD	FST	1	17	44019107	rs111825734	rs62059004	44003893	0.957785	rs111825734	G	A	5.56352e-05	1	MAPT	0	intronic	7.611	7	5	15	1	1	1	3.986e-08	-5.491	1.0937e-12	-7.11818	No
PTSD	FST	1	17	44019107	rs111825734	rs62059005	44004472	0.957785	rs111825734	G	A	5.83007e-05	1	MAPT	0	intronic	3.755	5	5	14	1	1	1	4.234e-08	-5.481	1.2168e-12	-7.10346	No
PTSD	FST	1	17	44019107	rs111825734	rs62059007	44005615	0.957785	rs111825734	G	A	5.52346e-05	1	MAPT	0	intronic	6.443	5	5	9	1	1	1	3.95e-08	-5.493	1.07088e-12	-7.12107	No
PTSD	FST	1	17	44019107	rs111825734	rs62059008	44006085	0.957785	rs111825734	G	A	5.83424e-05	1	MAPT	0	intronic	1.997	7	5	9	1	1	1	4.238e-08	-5.481	1.12519e-12	-7.11426	No
PTSD	FST	1	17	44019107	rs111825734	rs62059009	44006130	0.957785	rs111825734	C	T	5.68374e-05	1	MAPT	0	intronic	0.454	6	5	9	1	1	1	4.096e-08	-5.487	1.12519e-12	-7.11426	No
PTSD	FST	1	17	44019107	rs111825734	rs62060760	44132887	0.952478	rs111825734	T	C	9.86298e-05	1	KANSL1	0	intronic	8.666	6	4	5	1	1	1	8.098e-08	5.365	1.3932e-12	-7.08472	No
PTSD	FST	1	17	44019107	rs111825734	rs62060761	44133162	0.952478	rs111825734	C	A	0.000101625	1	KANSL1	0	intronic	8.263	6	4	5	1	1	1	8.4e-08	-5.358	1.3932e-12	-7.08472	No
PTSD	FST	1	17	44019107	rs111825734	rs62060762	44133396	0.952478	rs111825734	A	G	9.95737e-05	1	KANSL1	0	intronic	0.022	7	4	5	1	1	1	8.192e-08	5.363	1.35922e-12	-7.08815	No
PTSD	FST	1	17	44019107	rs111825734	rs62060763	44133403	0.952478	rs111825734	C	T	9.95737e-05	1	KANSL1	0	intronic	0.387	7	4	5	1	1	1	8.192e-08	-5.363	1.35922e-12	-7.08815	No
PTSD	FST	1	17	44019107	rs111825734	rs62060764	44133633	0.952478	rs111825734	G	A	9.95238e-05	1	KANSL1	0	intronic	2.935	7	4	5	1	1	1	8.187e-08	-5.363	1.3932e-12	-7.08472	No
PTSD	FST	1	17	44019107	rs111825734	rs62060765	44133648	0.952478	rs111825734	C	A	9.95238e-05	1	KANSL1	0	intronic	4.471	7	4	5	1	1	1	8.187e-08	-5.363	1.3932e-12	-7.08472	No
PTSD	FST	1	17	44019107	rs111825734	rs62060767	44134910	0.952478	rs111825734	A	G	9.94838e-05	1	KANSL1	0	intronic	1.753	4	2	5	1	1	1	8.183e-08	5.363	1.3932e-12	-7.08472	No
PTSD	FST	1	17	44019107	rs111825734	rs62060768	44134984	0.952478	rs111825734	A	G	9.94338e-05	1	KANSL1	0	intronic	4.838	5	2	5	1	1	1	8.178e-08	5.363	1.36041e-12	-7.08802	No
PTSD	FST	1	17	44019107	rs111825734	rs62060785	44136634	0.952478	rs111825734	A	G	9.91934e-05	1	KANSL1	0	intronic	1.495	7	4	5	1	1	1	8.154e-08	5.364	1.3932e-12	-7.08472	No
PTSD	FST	1	17	44019107	rs111825734	rs62060786	44136763	0.952478	rs111825734	T	C	9.91433e-05	1	KANSL1	0	intronic	2.964	6	4	5	1	1	1	8.149e-08	5.364	1.39152e-12	-7.08489	No
PTSD	FST	1	17	44019107	rs111825734	rs62060787	44136803	0.952478	rs111825734	T	G	9.91433e-05	1	KANSL1	0	intronic	2.693	7	4	5	1	1	1	8.149e-08	5.364	1.39152e-12	-7.08489	No
PTSD	FST	1	17	44019107	rs111825734	rs62060793	44142427	0.952478	rs111825734	G	A	9.85793e-05	1	KANSL1	0	intronic	0.143	7	4	4	1	1	1	8.093e-08	-5.365	1.3932e-12	-7.08472	No
PTSD	FST	1	17	44019107	rs111825734	rs62060794	44142566	0.952478	rs111825734	T	C	0.000105902	1	KANSL1	0	intronic	3.987	5	4	4	1	1	1	8.851e-08	5.349	1.43594e-12	-7.08054	No
PTSD	FST	1	17	44019107	rs111825734	rs62060795	44142663	0.952478	rs111825734	T	C	0.000108252	1	KANSL1	0	intronic	1.998	5	4	4	1	1	1	9.109e-08	5.344	1.3932e-12	-7.08472	No
PTSD	FST	1	17	44019107	rs111825734	rs62060797	44143344	0.952478	rs111825734	A	G	0.00010581	1	KANSL1	0	intronic	5.479	6	4	4	1	1	1	8.841e-08	5.349	1.3932e-12	-7.08472	No
PTSD	FST	1	17	44019107	rs111825734	rs62060798	44144152	0.942047	rs111825734	C	T	0.000113176	1	KANSL1	0	intronic	9.04	6	3	4	1	1	1	9.644e-08	-5.333	1.3932e-12	-7.08472	No
PTSD	FST	1	17	44019107	rs111825734	rs62060799	44144251	0.942047	rs111825734	T	G	0.000113229	1	KANSL1	0	intronic	1.508	7	3	4	1	1	1	9.649e-08	5.333	1.3932e-12	-7.08472	No
PTSD	FST	1	17	44019107	rs111825734	rs62060800	44145592	0.952478	rs111825734	G	A	0.000124234	1	KANSL1	0	intronic	1.04	7	4	5	1	1	1	1.076e-07	-5.313	1.56482e-12	-7.06862	No
PTSD	FST	1	17	44019107	rs111825734	rs62060801	44145860	0.952478	rs111825734	G	A	0.000124234	1	KANSL1	0	intronic	1.379	7	4	5	1	1	1	1.076e-07	-5.313	1.56482e-12	-7.06862	No
PTSD	FST	1	17	44019107	rs111825734	rs62060802	44146336	0.952478	rs111825734	C	A	0.00012414	1	KANSL1	0	intronic	0.712	7	4	5	1	1	1	1.075e-07	-5.314	1.56482e-12	-7.06862	No
PTSD	FST	1	17	44019107	rs111825734	rs62060809	44148613	0.947457	rs111825734	A	G	0.000105828	1	KANSL1	0	intronic	4.219	5	4	5	1	1	1	8.843e-08	5.349	1.24406e-12	-7.10038	No
PTSD	FST	1	17	44019107	rs111825734	rs62060810	44148674	0.947457	rs111825734	G	A	0.000105745	1	KANSL1	0	intronic	2.928	5	4	5	1	1	1	8.834e-08	-5.349	1.24406e-12	-7.10038	No
PTSD	FST	1	17	44019107	rs111825734	rs62060812	44151667	0.952478	rs111825734	G	A	0.000105662	1	KANSL1	0	intronic	2.582	6	4	5	1	1	1	8.825e-08	-5.349	1.24406e-12	-7.10038	No
PTSD	FST	1	17	44019107	rs111825734	rs62060835	44152390	0.952478	rs111825734	T	C	0.000105708	1	KANSL1	0	intronic	3.524	5	4	5	1	1	1	8.83e-08	5.349	1.24406e-12	-7.10038	No
PTSD	FST	1	17	44019107	rs111825734	rs62060836	44152447	0.952478	rs111825734	A	G	0.000105708	1	KANSL1	0	intronic	0.608	5	4	5	1	1	1	8.83e-08	5.349	1.24406e-12	-7.10038	No
PTSD	FST	1	17	44019107	rs111825734	rs62060837	44152760	0.952478	rs111825734	G	T	0.000105662	1	KANSL1	0	intronic	2.917	6	4	5	1	1	1	8.825e-08	-5.349	1.24406e-12	-7.10038	No
PTSD	FST	1	17	44019107	rs111825734	rs62060838	44153144	0.952478	rs111825734	G	A	0.000105262	1	KANSL1	0	intronic	0.506	7	4	5	1	1	1	8.782e-08	-5.35	1.24406e-12	-7.10038	No
PTSD	FST	1	17	44019107	rs111825734	rs62060839	44153227	0.952478	rs111825734	G	A	0.000105578	1	KANSL1	0	intronic	0.412	5	4	5	1	1	1	8.816e-08	-5.35	1.24406e-12	-7.10038	No
PTSD	FST	1	17	44019107	rs111825734	rs62060840	44153258	0.952478	rs111825734	G	A	9.61378e-05	1	KANSL1	0	intronic	3.349	5	4	5	1	1	1	7.855e-08	-5.37	1.19816e-12	-7.10558	No
PTSD	FST	1	17	44019107	rs111825734	rs62060843	44153626	0.952478	rs111825734	T	C	0.000105773	1	KANSL1	0	intronic	0.509	6	4	5	1	1	1	8.837e-08	5.349	1.24406e-12	-7.10038	No
PTSD	FST	1	17	44019107	rs111825734	rs62060844	44153836	0.947208	rs111825734	T	C	8.45631e-05	1	KANSL1	0	intronic	1.789	7	4	5	1	0	1	6.695e-08	5.399	1.30347e-12	-7.09394	No
PTSD	FST	1	17	44019107	rs111825734	rs62060845	44154393	0.952478	rs111825734	G	A	0.000105615	1	KANSL1	0	intronic	0.35	6	1	5	1	1	1	8.82e-08	-5.349	1.24406e-12	-7.10038	No
PTSD	FST	1	17	44019107	rs111825734	rs62060846	44154461	0.952478	rs111825734	C	A	0.000105615	1	KANSL1	0	intronic	1.289	5	2	5	1	1	1	8.82e-08	-5.349	1.24406e-12	-7.10038	No
PTSD	FST	1	17	44019107	rs111825734	rs62060847	44154946	0.952478	rs111825734	T	C	0.000103216	1	KANSL1	0	intronic	3.011	7	4	5	1	1	1	8.565e-08	5.355	1.24406e-12	-7.10038	No
PTSD	FST	1	17	44019107	rs111825734	rs62060851	44157992	0.952478	rs111825734	C	T	0.000105485	1	KANSL1	0	intronic	7.997	6	4	5	1	1	1	8.806e-08	-5.35	1.24615e-12	-7.10015	No
PTSD	FST	1	17	44019107	rs111825734	rs62060852	44160050	0.952478	rs111825734	A	G	0.000107422	1	KANSL1	0	intronic	0.561	5	2	5	1	1	1	9.017e-08	5.345	1.24615e-12	-7.10015	No
PTSD	FST	1	17	44019107	rs111825734	rs62060853	44160592	0.952478	rs111825734	A	G	0.000105782	1	KANSL1	0	intronic	2.481	7	2	5	1	1	1	8.838e-08	5.349	1.24615e-12	-7.10015	No
PTSD	FST	1	17	44019107	rs111825734	rs62060855	44161860	0.952478	rs111825734	T	C	0.000110746	1	KANSL1	0	intronic	3.471	7	4	5	1	1	1	9.391e-08	5.338	1.24615e-12	-7.10015	No
PTSD	FST	1	17	44019107	rs111825734	rs62060856	44161875	0.952478	rs111825734	C	A	0.000108584	1	KANSL1	0	intronic	3.844	7	4	5	1	1	1	9.146e-08	-5.343	1.24615e-12	-7.10015	No
PTSD	FST	1	17	44019107	rs111825734	rs62060859	44164133	0.952478	rs111825734	A	G	0.000105113	1	KANSL1	0	intronic	0.25	6	4	5	1	1	1	8.766e-08	5.351	1.32404e-12	-7.09177	No
PTSD	FST	1	17	44019107	rs111825734	rs62061705	44006252	0.957785	rs111825734	C	T	5.56906e-05	1	MAPT	0	intronic	2.745	7	5	14	1	1	1	3.991e-08	-5.491	1.12519e-12	-7.11426	No
PTSD	FST	1	17	44019107	rs111825734	rs62061706	44006896	0.957785	rs111825734	C	T	5.39183e-05	1	MAPT	0	intronic	0.951	4	5	14	1	1	1	3.834e-08	-5.498	1.2503e-12	-7.0997	No
PTSD	FST	1	17	44019107	rs111825734	rs62061707	44006954	0.957785	rs111825734	C	T	5.0557e-05	1	MAPT	0	intronic	7.164	4	5	14	1	1	1	3.553e-08	-5.512	1.00776e-12	-7.12944	No
PTSD	FST	1	17	44019107	rs111825734	rs62061708	44006956	0.957785	rs111825734	G	A	5.24069e-05	1	MAPT	0	intronic	0.358	4	5	14	1	1	1	3.705e-08	-5.504	9.91069e-13	-7.13174	No
PTSD	FST	1	17	44019107	rs111825734	rs62061709	44007493	0.957785	rs111825734	T	C	5.75857e-05	1	MAPT	0	intronic	0.271	7	5	15	1	1	1	4.166e-08	5.484	1.21671e-12	-7.10346	No
PTSD	FST	1	17	44019107	rs111825734	rs62061710	44007727	0.957785	rs111825734	T	C	5.70632e-05	1	MAPT	0	intronic	1.77	7	5	15	1	1	1	4.117e-08	5.486	1.20954e-12	-7.10429	No
PTSD	FST	1	17	44019107	rs111825734	rs62061711	44007764	0.957785	rs111825734	C	T	5.73838e-05	1	MAPT	0	intronic	2.49	7	5	15	1	1	1	4.147e-08	-5.484	1.20954e-12	-7.10429	No
PTSD	FST	1	17	44019107	rs111825734	rs62061712	44009876	0.957785	rs111825734	A	C	4.63105e-05	1	MAPT	0	intronic	2.141	7	2	14	1	1	1	3.181e-08	5.531	1.18262e-12	-7.10738	No
PTSD	FST	1	17	44019107	rs111825734	rs62061713	44010405	0.957785	rs111825734	G	A	5.59113e-05	1	MAPT	0	intronic	2.546	5	1	14	1	1	1	4.011e-08	-5.49	1.18262e-12	-7.10738	No
PTSD	FST	1	17	44019107	rs111825734	rs62061714	44010452	0.957785	rs111825734	A	C	5.7871e-05	1	MAPT	0	intronic	0.16	5	1	14	1	1	1	4.193e-08	5.483	1.18262e-12	-7.10738	No
PTSD	FST	1	17	44019107	rs111825734	rs62061715	44011526	0.957785	rs111825734	G	A	5.7871e-05	1	MAPT	0	intronic	1.143	6	1	14	1	1	1	4.193e-08	-5.483	1.18262e-12	-7.10738	No
PTSD	FST	1	17	44019107	rs111825734	rs62061716	44012096	0.957785	rs111825734	G	A	5.77972e-05	1	MAPT	0	intronic	4.399	5	2	14	1	1	1	4.186e-08	-5.483	1.18262e-12	-7.10738	No
PTSD	FST	1	17	44019107	rs111825734	rs62061719	44012989	0.957785	rs111825734	T	C	5.7181e-05	1	MAPT	0	intronic	1.396	5	1	14	1	1	1	4.128e-08	5.485	1.26284e-12	-7.09832	No
PTSD	FST	1	17	44019107	rs111825734	rs62061720	44013189	0.957785	rs111825734	T	C	5.55798e-05	1	MAPT	0	intronic	2.388	5	1	14	1	1	1	3.981e-08	5.492	1.18262e-12	-7.10738	No
PTSD	FST	1	17	44019107	rs111825734	rs62061721	44013346	0.957785	rs111825734	C	T	5.71382e-05	1	MAPT	0	intronic	5.329	4	1	14	1	1	1	4.124e-08	-5.485	1.26284e-12	-7.09832	No
PTSD	FST	1	17	44019107	rs111825734	rs62061723	44014981	0.952637	rs111825734	T	G	2.73113e-05	1	MAPT	0	intronic	0.75	6	5	14	1	0	1	1.67e-08	5.643	1.77036e-11	-6.72381	No
PTSD	FST	1	17	44019107	rs111825734	rs62061724	44014982	0.952637	rs111825734	T	G	2.73113e-05	1	MAPT	0	intronic	0.065	6	5	14	1	0	1	1.67e-08	5.643	1.77036e-11	-6.72381	No
PTSD	FST	1	17	44019107	rs111825734	rs62061726	44016341	0.957785	rs111825734	A	G	5.64693e-05	1	MAPT	0	intronic	1.866	7	5	14	1	1	1	4.062e-08	5.488	1.33772e-12	-7.09035	No
PTSD	FST	1	17	44019107	rs111825734	rs62061727	44017124	0.957785	rs111825734	T	G	5.62841e-05	1	MAPT	0	intronic	6.543	5	5	14	1	1	1	4.045e-08	5.489	1.15065e-12	-7.11117	No
PTSD	FST	1	17	44019107	rs111825734	rs62061728	44017180	0.957785	rs111825734	G	T	5.62622e-05	1	MAPT	0	intronic	4.759	5	5	14	1	1	1	4.043e-08	-5.489	1.13201e-12	-7.11343	No
PTSD	FST	1	17	44019107	rs111825734	rs62061729	44017283	0.957785	rs111825734	G	A	5.62404e-05	1	MAPT	0	intronic	0.939	5	5	14	1	1	1	4.041e-08	-5.489	1.20886e-12	-7.10435	No
PTSD	FST	1	17	44019107	rs111825734	rs62061730	44017342	0.957785	rs111825734	G	A	5.4638e-05	1	MAPT	0	intronic	8.793	5	5	14	1	1	1	3.897e-08	-5.495	1.36382e-12	-7.08768	No
PTSD	FST	1	17	44019107	rs111825734	rs62061731	44017666	0.957785	rs111825734	A	C	5.76916e-05	1	MAPT	0	intronic	2.074	6	2	14	1	1	1	4.176e-08	5.483	1.13201e-12	-7.11343	No
PTSD	FST	1	17	44019107	rs111825734	rs62061732	44017941	0.957785	rs111825734	T	G	5.64584e-05	1	MAPT	0	intronic	1.623	4	5	14	1	1	1	4.061e-08	5.488	1.13201e-12	-7.11343	No
PTSD	FST	1	17	44019107	rs111825734	rs62061733	44018399	0.947208	rs111825734	G	A	6.79661e-05	1	MAPT	0	intronic	9.246	4	5	14	1	1	1	5.106e-08	-5.448	5.05452e-12	-6.90403	No
PTSD	FST	1	17	44019107	rs111825734	rs62061764	44166197	0.952478	rs111825734	G	A	0.000110676	1	KANSL1	0	intronic	2.764	7	4	5	1	1	1	9.383e-08	-5.338	1.40081e-12	-7.08397	No
PTSD	FST	1	17	44019107	rs111825734	rs62061766	44167464	0.952478	rs111825734	A	G	0.000104363	1	KANSL1	0	intronic	3.653	6	4	5	1	1	1	8.686e-08	5.352	1.32404e-12	-7.09177	No
PTSD	FST	1	17	44019107	rs111825734	rs62061767	44167729	0.952478	rs111825734	G	A	0.00010442	1	KANSL1	0	intronic	7.838	7	4	5	1	1	1	8.692e-08	-5.352	1.32404e-12	-7.09177	No
PTSD	FST	1	17	44019107	rs111825734	rs62061771	44169406	0.952478	rs111825734	A	G	0.000101185	1	KANSL1	0	intronic	13.63	7	4	5	1	1	1	8.355e-08	5.359	7.1028e-13	-7.17744	No
PTSD	FST	1	17	44019107	rs111825734	rs62061772	44169437	0.952478	rs111825734	C	T	0.000104288	1	KANSL1	0	intronic	0.577	7	4	5	1	1	1	8.678e-08	-5.352	9.30941e-13	-7.14035	No
PTSD	FST	1	17	44019107	rs111825734	rs62061788	44169759	0.952478	rs111825734	A	G	0.00010313	1	KANSL1	0	intronic	0.547	7	4	5	1	1	1	8.556e-08	5.355	1.32404e-12	-7.09177	No
PTSD	FST	1	17	44019107	rs111825734	rs62061789	44169769	0.952478	rs111825734	T	C	0.000102033	1	KANSL1	0	intronic	5.308	6	4	5	1	1	1	8.442e-08	5.357	1.32404e-12	-7.09177	No
PTSD	FST	1	17	44019107	rs111825734	rs62061790	44170414	0.952478	rs111825734	A	G	9.77871e-05	1	KANSL1	0	intronic	7.942	6	4	5	1	1	1	8.015e-08	5.367	9.74668e-13	-7.13404	No
PTSD	FST	1	17	44019107	rs111825734	rs62061791	44171024	0.952478	rs111825734	C	T	9.76441e-05	1	KANSL1	0	intronic	5.759	6	4	5	1	1	1	8.001e-08	-5.367	9.74668e-13	-7.13404	No
PTSD	FST	1	17	44019107	rs111825734	rs62061792	44171554	0.952478	rs111825734	A	G	9.76135e-05	1	KANSL1	0	intronic	3.324	5	4	5	1	1	1	7.998e-08	5.367	1.92741e-12	-7.03963	No
PTSD	FST	1	17	44019107	rs111825734	rs62061793	44171565	0.952478	rs111825734	A	C	0.000100822	1	KANSL1	0	intronic	0.005	5	4	5	1	1	1	8.318e-08	5.36	1.89712e-12	-7.04184	No
PTSD	FST	1	17	44019107	rs111825734	rs62061795	44173179	0.952478	rs111825734	A	C	9.72034e-05	1	KANSL1	0	intronic	7.174	6	4	5	1	1	1	7.958e-08	5.368	9.67037e-13	-7.13512	No
PTSD	FST	1	17	44019107	rs111825734	rs62061796	44173408	0.952478	rs111825734	A	G	9.72137e-05	1	KANSL1	0	intronic	1.544	7	4	5	1	1	1	7.959e-08	5.368	9.67037e-13	-7.13512	No
PTSD	FST	1	17	44019107	rs111825734	rs62061798	44173812	0.947324	rs111825734	A	G	0.000127739	1	KANSL1	0	intronic	3.943	7	5	5	1	1	1	1.114e-07	5.307	2.03364e-12	-7.03215	No
PTSD	FST	1	17	44019107	rs111825734	rs62061799	44174068	0.947457	rs111825734	C	T	0.000181095	1	KANSL1	0	intronic	1.642	6	5	5	1	1	1	1.707e-07	-5.229	5.43854e-12	-6.89363	No
PTSD	FST	1	17	44019107	rs111825734	rs62061801	44174235	0.952478	rs111825734	G	A	0.000108727	1	KANSL1	0	intronic	2.098	7	5	5	1	1	1	9.162e-08	-5.343	1.0404e-11	-6.8008	No
PTSD	FST	1	17	44019107	rs111825734	rs62061803	44174513	0.947324	rs111825734	A	C	9.5269e-05	1	KANSL1	0	intronic	5.607	6	5	5	1	1	1	7.772e-08	5.372	9.67037e-13	-7.13512	No
PTSD	FST	1	17	44019107	rs111825734	rs62061807	44177097	0.952478	rs111825734	T	C	9.90026e-05	1	KANSL1	0	intronic	2.599	4	2	5	1	1	1	8.135e-08	5.364	1.68094e-12	-7.05868	No
PTSD	FST	1	17	44019107	rs111825734	rs62061808	44177337	0.952478	rs111825734	T	C	9.26491e-05	1	KANSL1	0	intronic	3.634	4	2	5	1	1	1	7.527e-08	5.378	8.06187e-13	-7.1601	No
PTSD	FST	1	17	44019107	rs111825734	rs62061809	44178839	0.952478	rs111825734	C	T	0.00010266	1	KANSL1	0	intronic	4.378	4	1	7	1	1	1	8.507e-08	-5.356	8.06187e-13	-7.1601	No
PTSD	FST	1	17	44019107	rs111825734	rs62061810	44178884	0.952478	rs111825734	A	G	0.000100675	1	KANSL1	0	intronic	3.986	2b	1	7	1	1	1	8.303e-08	5.36	8.7232e-13	-7.14928	No
PTSD	FST	1	17	44019107	rs111825734	rs62061811	44180173	0.952478	rs111825734	G	T	9.91232e-05	1	KANSL1	0	intronic	8.685	5	5	5	1	1	1	8.147e-08	-5.364	8.06187e-13	-7.1601	No
PTSD	FST	1	17	44019107	rs111825734	rs62061812	44180997	0.952478	rs111825734	T	C	9.89121e-05	1	KANSL1	0	intronic	7.494	4	5	5	1	1	1	8.126e-08	5.364	8.06187e-13	-7.1601	No
PTSD	FST	1	17	44019107	rs111825734	rs62061814	44181508	0.952478	rs111825734	G	T	9.88315e-05	1	KANSL1	0	intronic	1.386	7	5	5	1	1	1	8.118e-08	-5.364	1.28295e-12	-7.09614	No
PTSD	FST	1	17	44019107	rs111825734	rs62061815	44181681	0.952478	rs111825734	G	A	9.87811e-05	1	KANSL1	0	intronic	0.538	5	5	5	1	1	1	8.113e-08	-5.365	8.06187e-13	-7.1601	No
PTSD	FST	1	17	44019107	rs111825734	rs62061816	44182336	0.952478	rs111825734	A	C	0.000117541	1	KANSL1	0	intronic	0.991	7	4	5	1	1	1	1.007e-07	5.325	9.50101e-13	-7.13755	No
PTSD	FST	1	17	44019107	rs111825734	rs62061817	44182706	0.952478	rs111825734	G	A	0.000101819	1	KANSL1	0	intronic	5.26	7	4	5	1	1	1	8.42e-08	-5.358	1.24747e-12	-7.10001	No
PTSD	FST	1	17	44019107	rs111825734	rs62061820	44185431	0.921772	rs111825734	C	T	0.000127376	1	KANSL1	0	intronic	5.032	5	2	7	1	1	1	1.11e-07	-5.308	9.00018e-12	-6.82164	No
PTSD	FST	1	17	44019107	rs111825734	rs62061821	44186055	0.952478	rs111825734	A	G	9.55107e-05	1	KANSL1	0	intronic	2.989	2b	2	7	1	1	1	7.795e-08	5.372	1.57753e-12	-7.0675	No
PTSD	FST	1	17	44019107	rs111825734	rs62061822	44186894	0.947208	rs111825734	C	A	0.000100714	1	KANSL1	0	intronic	2.837	6	2	7	1	1	1	8.307e-08	-5.36	7.91453e-13	-7.16262	No
PTSD	FST	1	17	44019107	rs111825734	rs62061823	44188645	0.952478	rs111825734	T	C	9.46987e-05	1	KANSL1	0	intronic	2.426	7	5	5	1	1	1	7.718e-08	5.374	8.53532e-13	-7.15227	No
PTSD	FST	1	17	44019107	rs111825734	rs62061824	44188755	0.952478	rs111825734	C	T	9.75111e-05	1	KANSL1	0	intronic	4.331	6	5	5	1	1	1	7.988e-08	-5.367	7.91453e-13	-7.16262	No
PTSD	FST	1	17	44019107	rs111825734	rs62061845	44190156	0.941983	rs111825734	C	T	0.000128371	1	KANSL1	0	intronic	0.53	7	5	5	1	1	1	1.121e-07	-5.306	3.39422e-11	-6.62837	No
PTSD	FST	1	17	44019107	rs111825734	rs62061847	44191682	0.952478	rs111825734	A	G	9.76646e-05	1	KANSL1	0	intronic	0.13	5	5	5	1	1	1	8.003e-08	5.367	7.62366e-13	-7.16776	No
PTSD	FST	1	17	44019107	rs111825734	rs62061848	44192946	0.952478	rs111825734	T	C	0.000109137	1	KANSL1	0	intronic	1.293	7	2	5	1	1	1	9.208e-08	5.342	1.10911e-12	-7.11624	No
PTSD	FST	1	17	44019107	rs111825734	rs62061849	44193882	0.952478	rs111825734	T	C	9.40924e-05	1	KANSL1	0	intronic	1.749	5	1	5	1	1	1	7.661e-08	5.375	7.91453e-13	-7.16262	No
PTSD	FST	1	17	44019107	rs111825734	rs62061850	44194519	0.952478	rs111825734	C	T	9.40817e-05	1	KANSL1	0	intronic	5.984	5	2	5	1	1	1	7.66e-08	-5.375	7.91453e-13	-7.16262	No
PTSD	FST	1	17	44019107	rs111825734	rs62061851	44194891	0.952478	rs111825734	T	C	9.72753e-05	1	KANSL1	0	intronic	0.014	6	2	5	1	1	1	7.965e-08	5.368	7.69377e-13	-7.16651	No
PTSD	FST	1	17	44019107	rs111825734	rs62061852	44195424	0.952478	rs111825734	C	A	9.58875e-05	1	KANSL1	0	intronic	2.036	2b	2	5	1	1	1	7.831e-08	-5.371	7.91453e-13	-7.16262	No
PTSD	FST	1	17	44019107	rs111825734	rs62061853	44196125	0.952478	rs111825734	C	T	9.25948e-05	1	KANSL1	0	intronic	5.914	5	2	7	1	1	1	7.522e-08	-5.378	8.58162e-13	-7.15153	No
PTSD	FST	1	17	44019107	rs111825734	rs62061854	44198080	0.952478	rs111825734	T	C	9.77259e-05	1	KANSL1	0	intronic	3.973	7	2	5	1	1	1	8.009e-08	5.367	8.0743e-13	-7.15989	No
PTSD	FST	1	17	44019107	rs111825734	rs62061855	44199670	0.952478	rs111825734	A	G	9.53006e-05	1	KANSL1	0	intronic	6.086	4	2	7	1	1	1	7.775e-08	5.372	9.20355e-13	-7.14192	No
PTSD	FST	1	17	44019107	rs111825734	rs62061856	44200015	0.952478	rs111825734	C	T	0.000129268	1	KANSL1	0	intronic	7.175	5	2	5	1	1	1	1.131e-07	-5.304	8.62824e-13	-7.15079	No
PTSD	FST	1	17	44019107	rs111825734	rs62061858	44200033	0.947324	rs111825734	C	T	0.000146538	1	KANSL1	0	intronic	3.471	5	2	5	1	1	1	1.319e-07	-5.276	6.95784e-13	-7.18027	No
PTSD	FST	1	17	44019107	rs111825734	rs62062133	44114372	0.952478	rs111825734	C	T	0.000137698	1	KANSL1	0	intronic	1.966	5	4	4	1	1	1	1.229e-07	-5.289	2.14712e-11	-6.69565	No
PTSD	FST	1	17	44019107	rs111825734	rs62062134	44114432	0.952478	rs111825734	C	A	9.91934e-05	1	KANSL1	0	intronic	1.33	5	4	4	1	1	1	8.154e-08	-5.364	1.24406e-12	-7.10038	No
PTSD	FST	1	17	44019107	rs111825734	rs62062136	44116312	0.952478	rs111825734	C	T	9.95937e-05	1	KANSL1	0	intronic	12.96	6	4	4	1	1	1	8.194e-08	-5.363	1.24406e-12	-7.10038	No
PTSD	FST	1	17	44019107	rs111825734	rs62062137	44118848	0.952478	rs111825734	A	G	8.76562e-05	1	KANSL1	0	intronic	2.528	5	4	4	1	1	1	7.014e-08	5.391	3.79783e-12	-6.9445	No
PTSD	FST	1	17	44019107	rs111825734	rs62062266	44090704	0.952478	rs111825734	G	A	9.96137e-05	1	MAPT	0	intronic	8.798	4	2	15	1	1	1	8.196e-08	-5.363	1.16486e-12	-7.10948	No
PTSD	FST	1	17	44019107	rs111825734	rs62062267	44090854	0.952478	rs111825734	T	C	9.94738e-05	1	MAPT	0	intronic	0.042	5	1	15	1	1	1	8.182e-08	5.363	1.16486e-12	-7.10948	No
PTSD	FST	1	17	44019107	rs111825734	rs62062268	44090858	0.952478	rs111825734	T	C	9.93237e-05	1	MAPT	0	intronic	1.263	5	1	15	1	1	1	8.167e-08	5.363	1.16486e-12	-7.10948	No
PTSD	FST	1	17	44019107	rs111825734	rs62062270	44091195	0.952478	rs111825734	C	T	9.97632e-05	1	MAPT	0	intronic	3.474	2b	2	15	1	1	1	8.211e-08	-5.362	1.24406e-12	-7.10038	No
PTSD	FST	1	17	44019107	rs111825734	rs62062271	44091988	0.901591	rs111825734	C	T	0.000140217	1	MAPT	0	intronic	1.276	7	5	15	1	1	1	1.254e-07	-5.285	1.77695e-11	-6.72326	No
PTSD	FST	1	17	44019107	rs111825734	rs62062272	44092108	0.952478	rs111825734	C	T	9.88718e-05	1	MAPT	0	intronic	3.551	7	5	15	1	1	1	8.122e-08	-5.364	1.24406e-12	-7.10038	No
PTSD	FST	1	17	44019107	rs111825734	rs62062273	44092243	0.952478	rs111825734	T	C	8.91365e-05	1	MAPT	0	intronic	0.557	5	5	15	1	1	1	7.172e-08	5.387	1.24406e-12	-7.10038	No
PTSD	FST	1	17	44019107	rs111825734	rs62062274	44093319	0.952478	rs111825734	A	G	0.000108664	1	MAPT	0	intronic	5.05	5	1	15	1	1	1	9.155e-08	5.343	1.27451e-12	-7.09705	No
PTSD	FST	1	17	44019107	rs111825734	rs62062275	44093496	0.952478	rs111825734	G	A	9.84883e-05	1	MAPT	0	intronic	0.094	5	1	15	1	1	1	8.084e-08	-5.365	1.24406e-12	-7.10038	No
PTSD	FST	1	17	44019107	rs111825734	rs62062276	44093627	0.952478	rs111825734	G	A	9.80622e-05	1	MAPT	0	intronic	3.577	6	4	15	1	1	1	8.042e-08	-5.366	1.24406e-12	-7.10038	No
PTSD	FST	1	17	44019107	rs111825734	rs62062277	44093753	0.952478	rs111825734	G	T	9.59293e-05	1	MAPT	0	intronic	9.145	6	4	15	1	0	1	7.835e-08	-5.371	2.97679e-12	-6.97881	No
PTSD	FST	1	17	44019107	rs111825734	rs62062278	44093860	0.952478	rs111825734	G	A	9.83161e-05	1	MAPT	0	intronic	3.555	7	5	15	1	1	1	8.067e-08	-5.366	1.24406e-12	-7.10038	No
PTSD	FST	1	17	44019107	rs111825734	rs62062279	44093964	0.952478	rs111825734	C	T	0.000100803	1	MAPT	0	intronic	4.455	7	5	15	1	1	1	8.316e-08	-5.36	1.62452e-12	-7.06342	No
PTSD	FST	1	17	44019107	rs111825734	rs62062280	44093993	0.952478	rs111825734	T	C	0.000100803	1	MAPT	0	intronic	4.638	7	5	15	1	1	1	8.316e-08	5.36	1.62452e-12	-7.06342	No
PTSD	FST	1	17	44019107	rs111825734	rs62062281	44094112	0.952478	rs111825734	G	A	9.53636e-05	1	MAPT	0	intronic	3.381	7	5	15	1	1	1	7.781e-08	-5.372	1.24406e-12	-7.10038	No
PTSD	FST	1	17	44019107	rs111825734	rs62062282	44094374	0.952478	rs111825734	G	A	9.53216e-05	1	MAPT	0	intronic	3.991	5	5	15	1	1	1	7.777e-08	-5.372	1.24406e-12	-7.10038	No
PTSD	FST	1	17	44019107	rs111825734	rs62062283	44095055	0.952478	rs111825734	A	C	9.68119e-05	1	MAPT	0	intronic	10.27	6	5	15	1	1	1	7.92e-08	5.369	1.24406e-12	-7.10038	No
PTSD	FST	1	17	44019107	rs111825734	rs62062284	44095570	0.952478	rs111825734	A	G	9.44759e-05	1	MAPT	0	intronic	4.586	4	5	5	1	1	1	7.697e-08	5.374	1.24406e-12	-7.10038	No
PTSD	FST	1	17	44019107	rs111825734	rs62062285	44095661	0.942047	rs111825734	G	T	8.90901e-05	1	MAPT	0	intronic	4.944	4	4	5	1	1	1	7.167e-08	-5.387	1.24406e-12	-7.10038	No
PTSD	FST	1	17	44019107	rs111825734	rs62062286	44096486	0.952478	rs111825734	T	C	8.07959e-05	1	MAPT	0	intronic	7.125	7	4	5	1	1	1	6.326e-08	5.409	1.35881e-12	-7.08819	No
PTSD	FST	1	17	44019107	rs111825734	rs62062288	44096553	0.900446	rs111825734	A	G	0.000535104	1	MAPT	0	intronic	0.065	7	4	5	1	1	1	6.151e-07	4.986	1.45426e-11	-6.75239	No
PTSD	FST	1	17	44019107	rs111825734	rs62062290	44099129	0.94713	rs111825734	A	C	9.39642e-05	1	MAPT	0	intronic	5.256	4	4	5	1	1	1	7.649e-08	5.375	1.72273e-12	-7.05526	No
PTSD	FST	1	17	44019107	rs111825734	rs62062292	44099809	0.952478	rs111825734	C	A	0.000100694	1	MAPT	0	intronic	4.225	7	4	5	1	1	1	8.305e-08	-5.36	1.24406e-12	-7.10038	No
PTSD	FST	1	17	44019107	rs111825734	rs62062293	44100553	0.952478	rs111825734	A	C	0.000100438	1	MAPT	0	intronic	7.461	5	4	5	1	1	1	8.279e-08	5.361	1.1406e-12	-7.11238	No
PTSD	FST	1	17	44019107	rs111825734	rs62062294	44100666	0.947457	rs111825734	C	A	0.000107766	1	MAPT	0	intronic	4.218	5	4	5	1	1	1	9.055e-08	-5.345	1.24406e-12	-7.10038	No
PTSD	FST	1	17	44019107	rs111825734	rs62062295	44100906	0.952478	rs111825734	G	A	9.75009e-05	1	MAPT	0	intronic	0.689	6	4	5	1	1	1	7.987e-08	-5.367	1.24406e-12	-7.10038	No
PTSD	FST	1	17	44019107	rs111825734	rs62062296	44100916	0.952478	rs111825734	T	C	9.73984e-05	1	MAPT	0	intronic	0.173	6	4	5	1	1	1	7.977e-08	5.368	1.24406e-12	-7.10038	No
PTSD	FST	1	17	44019107	rs111825734	rs62062297	44101004	0.952478	rs111825734	G	A	9.94638e-05	1	MAPT	0	intronic	1.541	6	4	5	1	1	1	8.181e-08	-5.363	1.24406e-12	-7.10038	No
PTSD	FST	1	17	44019107	rs111825734	rs62062321	44111109	0.952478	rs111825734	G	A	0.000105364	1	KANSL1	0	intronic	10.26	3a	4	4	1	1	1	8.793e-08	-5.35	1.24406e-12	-7.10038	No
PTSD	FST	1	17	44019107	rs111825734	rs62062322	44112385	0.952478	rs111825734	G	A	0.000100822	1	KANSL1	0	intronic	8.588	4	4	4	1	1	1	8.318e-08	-5.36	1.24406e-12	-7.10038	No
PTSD	FST	1	17	44019107	rs111825734	rs62062323	44113224	0.952478	rs111825734	T	C	9.28553e-05	1	KANSL1	0	intronic	3.122	5	4	4	1	1	1	7.546e-08	5.378	1.48503e-12	-7.07588	No
PTSD	FST	1	17	44019107	rs111825734	rs62062325	44114364	0.952478	rs111825734	A	C	0.000151739	1	KANSL1	0	intronic	0.44	7	4	4	1	1	1	1.375e-07	5.269	1.84471e-11	-6.71781	No
PTSD	FST	1	17	44019107	rs111825734	rs62062769	44019643	0.957785	rs111825734	A	G	5.72986e-05	1	MAPT	0	intronic	5.079	2b	2	14	1	1	1	4.139e-08	5.485	9.95269e-13	-7.13116	No
PTSD	FST	1	17	44019107	rs111825734	rs62062770	44019680	0.957785	rs111825734	C	T	5.9474e-05	1	MAPT	0	intronic	7.286	2b	2	14	1	1	1	4.348e-08	-5.476	9.95269e-13	-7.13116	No
PTSD	FST	1	17	44019107	rs111825734	rs62062771	44020282	0.957785	rs111825734	A	G	5.89427e-05	1	MAPT	0	intronic	12.01	5	2	14	1	1	1	4.296e-08	5.478	1.22647e-12	-7.10237	No
PTSD	FST	1	17	44019107	rs111825734	rs62062772	44020314	0.957785	rs111825734	T	C	5.73625e-05	1	MAPT	0	intronic	2.301	4	2	14	1	1	1	4.145e-08	5.485	1.27289e-12	-7.09723	No
PTSD	FST	1	17	44019107	rs111825734	rs62062773	44020545	0.957785	rs111825734	G	A	5.74158e-05	1	MAPT	0	intronic	2.963	5	2	14	1	1	1	4.15e-08	-5.484	1.27289e-12	-7.09723	No
PTSD	FST	1	17	44019107	rs111825734	rs62062774	44021463	0.957785	rs111825734	C	T	5.75114e-05	1	MAPT	0	intronic	3.969	4	4	14	1	1	1	4.159e-08	-5.484	1.26177e-12	-7.09844	No
PTSD	FST	1	17	44019107	rs111825734	rs62062776	44022043	0.957785	rs111825734	C	A	5.75857e-05	1	MAPT	0	intronic	8.099	5	4	14	1	1	1	4.166e-08	-5.484	1.43181e-12	-7.08094	No
PTSD	FST	1	17	44019107	rs111825734	rs62062777	44022068	0.957785	rs111825734	A	G	5.75539e-05	1	MAPT	0	intronic	0.051	5	4	14	1	1	1	4.163e-08	5.484	1.24217e-12	-7.10061	No
PTSD	FST	1	17	44019107	rs111825734	rs62062778	44022528	0.957785	rs111825734	G	A	5.75963e-05	1	MAPT	0	intronic	5.858	5	4	14	1	1	1	4.167e-08	-5.484	1.20501e-12	-7.10479	No
PTSD	FST	1	17	44019107	rs111825734	rs62062779	44022577	0.957785	rs111825734	C	A	5.76387e-05	1	MAPT	0	intronic	1.311	6	4	14	1	1	1	4.171e-08	-5.483	2.52395e-12	-7.00196	No
PTSD	FST	1	17	44019107	rs111825734	rs62062780	44022593	0.957785	rs111825734	T	C	5.76069e-05	1	MAPT	0	intronic	2.709	6	4	14	1	1	1	4.168e-08	5.484	2.16522e-12	-7.02341	No
PTSD	FST	1	17	44019107	rs111825734	rs62062781	44022632	0.957785	rs111825734	A	G	5.92398e-05	1	MAPT	0	intronic	1.845	5	5	14	1	1	1	4.325e-08	5.477	1.64148e-12	-7.06198	No
PTSD	FST	1	17	44019107	rs111825734	rs62062782	44023087	0.957785	rs111825734	A	G	5.31046e-05	1	MAPT	0	intronic	5.8	7	5	14	1	1	1	3.764e-08	5.502	1.31627e-12	-7.09258	No
PTSD	FST	1	17	44019107	rs111825734	rs62062783	44023520	0.957785	rs111825734	G	T	5.72452e-05	1	MAPT	0	intronic	1.865	5	5	14	1	1	1	4.134e-08	-5.485	1.35115e-12	-7.08897	No
PTSD	FST	1	17	44019107	rs111825734	rs62062785	44024562	0.957785	rs111825734	T	G	5.74583e-05	1	MAPT	0	intronic	0.856	4	5	14	1	1	1	4.154e-08	5.484	1.31945e-12	-7.09225	No
PTSD	FST	1	17	44019107	rs111825734	rs62062787	44024865	0.957785	rs111825734	C	T	5.75327e-05	1	MAPT	0	intronic	12.27	5	5	14	1	1	1	4.161e-08	-5.484	1.14007e-12	-7.11244	No
PTSD	FST	1	17	44019107	rs111825734	rs62062788	44024906	0.957785	rs111825734	G	A	5.75433e-05	1	MAPT	0	intronic	2.982	5	5	14	1	1	1	4.162e-08	-5.484	1.14007e-12	-7.11244	No
PTSD	FST	1	17	44019107	rs111825734	rs62062789	44025033	0.957785	rs111825734	C	T	7.00557e-05	1	MAPT	0	intronic	0.922	5	5	14	1	1	1	5.307e-08	-5.441	3.60146e-12	-6.952	No
PTSD	FST	1	17	44019107	rs111825734	rs62062790	44025045	0.957785	rs111825734	T	C	6.61335e-05	1	MAPT	0	intronic	0.097	5	5	14	1	1	1	4.936e-08	5.454	3.60146e-12	-6.952	No
PTSD	FST	1	17	44019107	rs111825734	rs62062791	44025273	0.957785	rs111825734	A	G	5.59773e-05	1	MAPT	0	intronic	9.128	7	5	14	1	1	1	4.017e-08	5.49	1.10196e-12	-7.11714	No
PTSD	FST	1	17	44019107	rs111825734	rs62062792	44025347	0.957785	rs111825734	C	T	5.59663e-05	1	MAPT	0	intronic	8.743	6	5	14	1	1	1	4.016e-08	-5.49	1.10196e-12	-7.11714	No
PTSD	FST	1	17	44019107	rs111825734	rs62062793	44026321	0.957785	rs111825734	C	T	5.73092e-05	1	MAPT	0	intronic	8.668	4	1	7	1	1	1	4.14e-08	-5.485	1.19914e-12	-7.10547	No
PTSD	FST	1	17	44019107	rs111825734	rs62062794	44026394	0.957785	rs111825734	G	A	5.72986e-05	1	MAPT	0	intronic	5.62	4	1	7	1	1	1	4.139e-08	-5.485	1.2618e-12	-7.09842	No
PTSD	FST	1	17	44019107	rs111825734	rs62062795	44027090	0.957785	rs111825734	T	C	5.90146e-05	1	MAPT	0	intronic	2.697	4	2	13	1	1	1	4.303e-08	5.478	1.18336e-12	-7.1073	No
PTSD	FST	1	17	44019107	rs111825734	rs62062796	44027316	0.957785	rs111825734	A	G	5.90351e-05	1	MAPT	0	intronic	7.753	2a	5	13	1	1	1	4.305e-08	5.478	1.7784e-12	-7.05084	No
PTSD	FST	1	17	44019107	rs111825734	rs62062797	44027366	0.957785	rs111825734	G	T	5.73412e-05	1	MAPT	0	intronic	2.47	2b	5	13	1	1	1	4.143e-08	-5.485	1.76222e-12	-7.05211	No
PTSD	FST	1	17	44019107	rs111825734	rs62062798	44027383	0.957785	rs111825734	G	A	5.89632e-05	1	MAPT	0	intronic	4.494	4	5	13	1	1	1	4.298e-08	-5.478	1.66905e-12	-7.05966	No
PTSD	FST	1	17	44019107	rs111825734	rs62062799	44027521	0.957785	rs111825734	T	G	5.90556e-05	1	MAPT	0	intronic	2.978	5	5	13	1	1	1	4.307e-08	5.478	1.35701e-12	-7.08837	No
PTSD	FST	1	17	44019107	rs111825734	rs62062800	44027753	0.957785	rs111825734	G	A	5.73625e-05	1	MAPT	0	intronic	8.285	5	5	13	1	1	1	4.145e-08	-5.485	1.46871e-12	-7.07741	No
PTSD	FST	1	17	44019107	rs111825734	rs62062801	44028011	0.957785	rs111825734	G	T	5.07431e-05	1	MAPT	0	intronic	1.178	6	5	13	1	0	1	3.568e-08	-5.511	1.6069e-12	-7.06493	No
PTSD	FST	1	17	44019107	rs111825734	rs62062802	44028045	0.957785	rs111825734	T	G	5.08173e-05	1	MAPT	0	intronic	1.389	6	5	13	1	0	1	3.574e-08	5.511	1.67827e-12	-7.05889	No
PTSD	FST	1	17	44019107	rs111825734	rs62062803	44028183	0.957785	rs111825734	C	T	7.57679e-05	1	MAPT	0	intronic	4.198	7	5	13	1	1	1	5.865e-08	-5.423	1.9029e-12	-7.04143	No
PTSD	FST	1	17	44019107	rs111825734	rs62062805	44030773	0.957785	rs111825734	G	A	6.04021e-05	1	MAPT	0	intronic	1.312	3a	5	14	1	1	1	4.44e-08	-5.472	5.25351e-12	-6.89855	No
PTSD	FST	1	17	44019107	rs111825734	rs62062806	44031420	0.957785	rs111825734	A	G	6.24473e-05	1	MAPT	0	intronic	0.874	5	5	14	1	1	1	4.611e-08	5.466	2.75605e-12	-6.98963	No
PTSD	FST	1	17	44019107	rs111825734	rs62062813	44032956	0.957785	rs111825734	A	G	6.22357e-05	1	MAPT	0	intronic	2.416	4	5	14	1	1	1	4.593e-08	5.466	1.61815e-12	-7.06397	No
PTSD	FST	1	17	44019107	rs111825734	rs62063163	44201865	0.937114	rs111825734	T	C	0.000102158	1	KANSL1	0	intronic	8.946	7	2	5	1	1	1	8.455e-08	5.357	1.19115e-12	-7.10639	No
PTSD	FST	1	17	44019107	rs111825734	rs62063164	44201887	0.937114	rs111825734	T	C	0.000102062	1	KANSL1	0	intronic	4.436	7	2	5	1	1	1	8.445e-08	5.357	1.19115e-12	-7.10639	No
PTSD	FST	1	17	44019107	rs111825734	rs62063165	44202147	0.952478	rs111825734	G	A	0.000117942	1	KANSL1	0	intronic	4.174	5	4	5	1	1	1	1.011e-07	-5.325	1.19115e-12	-7.10639	No
PTSD	FST	1	17	44019107	rs111825734	rs62063166	44202231	0.952478	rs111825734	G	A	0.000117942	1	KANSL1	0	intronic	9.042	5	4	5	1	1	1	1.011e-07	-5.325	1.19115e-12	-7.10639	No
PTSD	FST	1	17	44019107	rs111825734	rs62063171	44203311	0.947457	rs111825734	T	C	0.000123858	1	KANSL1	0	intronic	7.088	3a	2	5	1	1	1	1.072e-07	5.314	9.51559e-13	-7.13734	No
PTSD	FST	1	17	44019107	rs111825734	rs62063172	44203366	0.947457	rs111825734	C	T	0.000123858	1	KANSL1	0	intronic	6.506	4	2	5	1	1	1	1.072e-07	-5.314	9.51559e-13	-7.13734	No
PTSD	FST	1	17	44019107	rs111825734	rs62063200	44206482	0.952478	rs111825734	T	C	9.76646e-05	1	KANSL1	0	intronic	4.714	5	4	5	1	1	1	8.003e-08	5.367	8.45555e-13	-7.15356	No
PTSD	FST	1	17	44019107	rs111825734	rs62063201	44207360	0.952478	rs111825734	T	C	0.000216423	1	KANSL1	0	intronic	3.17	7	4	5	1	1	1	2.122e-07	5.188	7.4586e-13	-7.17075	No
PTSD	FST	1	17	44019107	rs111825734	rs62063202	44208945	0.952478	rs111825734	T	C	9.38679e-05	1	KANSL1	0	intronic	6.221	5	2	5	1	1	1	7.64e-08	5.375	7.31944e-13	-7.17333	No
PTSD	FST	1	17	44019107	rs111825734	rs62063203	44209313	0.952478	rs111825734	C	T	9.83363e-05	1	KANSL1	0	intronic	5.444	5	4	5	1	1	1	8.069e-08	-5.366	7.31944e-13	-7.17333	No
PTSD	FST	1	17	44019107	rs111825734	rs62063207	44211902	0.952478	rs111825734	G	A	0.000100871	1	KANSL1	0	intronic	0.744	6	4	5	1	1	1	8.323e-08	-5.36	7.31944e-13	-7.17333	No
PTSD	FST	1	17	44019107	rs111825734	rs62063208	44212032	0.952478	rs111825734	A	C	8.49293e-05	1	KANSL1	0	intronic	1.175	6	4	5	1	1	1	6.732e-08	5.398	7.31944e-13	-7.17333	No
PTSD	FST	1	17	44019107	rs111825734	rs62063262	44033002	0.957785	rs111825734	C	T	7.29932e-05	1	MAPT	0	intronic	0.745	2b	5	14	1	1	1	5.603e-08	-5.431	2.20882e-12	-7.02062	No
PTSD	FST	1	17	44019107	rs111825734	rs62063264	44033401	0.957785	rs111825734	T	C	8.15998e-05	1	MAPT	0	intronic	2.04	7	5	14	1	1	1	6.403e-08	5.407	2.42778e-12	-7.0074	No
PTSD	FST	1	17	44019107	rs111825734	rs62063265	44033468	0.957785	rs111825734	A	G	6.43954e-05	1	MAPT	0	intronic	1.207	5	5	14	1	1	1	4.78e-08	5.459	1.87153e-12	-7.04373	No
PTSD	FST	1	17	44019107	rs111825734	rs62063266	44033488	0.957785	rs111825734	T	C	6.63414e-05	1	MAPT	0	intronic	3.931	5	5	14	1	1	1	4.955e-08	5.453	2.20974e-12	-7.02056	No
PTSD	FST	1	17	44019107	rs111825734	rs62063269	44034833	0.957785	rs111825734	A	G	6.87448e-05	1	MAPT	0	intronic	2.361	5	5	14	1	1	1	5.18e-08	5.445	2.11095e-12	-7.02695	No
PTSD	FST	1	17	44019107	rs111825734	rs62063271	44036047	0.957785	rs111825734	A	G	7.29449e-05	1	MAPT	0	intronic	2.11	5	5	14	1	1	1	5.598e-08	5.431	2.80857e-12	-6.98698	No
PTSD	FST	1	17	44019107	rs111825734	rs62063275	44036287	0.957785	rs111825734	G	A	6.96051e-05	1	MAPT	0	intronic	2.624	7	5	14	1	1	1	5.263e-08	-5.442	2.75223e-12	-6.98983	No
PTSD	FST	1	17	44019107	rs111825734	rs62063276	44036408	0.952699	rs111825734	G	T	0.000109385	1	MAPT	0	intronic	0.482	6	5	14	1	1	1	9.236e-08	-5.341	2.4063e-12	-7.00864	No
PTSD	FST	1	17	44019107	rs111825734	rs62063278	44036914	0.957785	rs111825734	T	C	6.33667e-05	1	MAPT	0	intronic	4.812	5	5	14	1	1	1	4.69e-08	5.463	3.41101e-12	-6.95965	No
PTSD	FST	1	17	44019107	rs111825734	rs62063279	44036936	0.957785	rs111825734	A	G	6.33552e-05	1	MAPT	0	intronic	4.112	6	5	14	1	1	1	4.689e-08	5.463	3.84639e-12	-6.94271	No
PTSD	FST	1	17	44019107	rs111825734	rs62063281	44038785	0.936556	rs111825734	G	A	0.000391698	1	MAPT	0	intronic	4.648	5	5	14	1	1	1	4.303e-07	-5.055	2.01704e-11	-6.70478	No
PTSD	FST	1	17	44019107	rs111825734	rs62063282	44039043	0.952478	rs111825734	A	G	7.24007e-05	1	MAPT	0	intronic	0.345	7	5	14	1	1	1	5.542e-08	5.433	3.61105e-12	-6.95163	No
PTSD	FST	1	17	44019107	rs111825734	rs62063291	44043378	0.952478	rs111825734	C	T	6.92337e-05	1	MAPT	0	intronic	6.649	5	2	14	1	1	1	5.227e-08	-5.443	2.16183e-12	-7.02363	No
PTSD	FST	1	17	44019107	rs111825734	rs62063292	44043636	0.952478	rs111825734	T	C	7.74681e-05	1	MAPT	0	intronic	10.8	6	2	14	1	1	1	6.017e-08	5.418	1.30032e-12	-7.09427	No
PTSD	FST	1	17	44019107	rs111825734	rs62063293	44043819	0.952478	rs111825734	A	G	7.75123e-05	1	MAPT	0	intronic	2.853	7	2	14	1	1	1	6.021e-08	5.418	1.30032e-12	-7.09427	No
PTSD	FST	1	17	44019107	rs111825734	rs62063294	44044157	0.947208	rs111825734	A	G	8.75044e-05	1	MAPT	0	intronic	0.858	6	5	14	1	1	1	6.998e-08	5.391	1.3096e-12	-7.0933	No
PTSD	FST	1	17	44019107	rs111825734	rs62063295	44044431	0.952478	rs111825734	T	C	7.75674e-05	1	MAPT	0	intronic	16.2	5	5	14	1	1	1	6.026e-08	5.418	1.3096e-12	-7.0933	No
PTSD	FST	1	17	44019107	rs111825734	rs62063296	44046202	0.952478	rs111825734	T	C	8.30269e-05	1	MAPT	0	intronic	4.191	7	4	14	1	1	1	6.542e-08	5.403	1.3471e-12	-7.08939	No
PTSD	FST	1	17	44019107	rs111825734	rs62063298	44048323	0.952478	rs111825734	T	G	7.6947e-05	1	MAPT	0	intronic	3.761	5	4	15	1	1	1	5.97e-08	5.42	2.38859e-12	-7.00968	No
PTSD	FST	1	17	44019107	rs111825734	rs62063299	44048336	0.952478	rs111825734	C	T	7.6947e-05	1	MAPT	0	intronic	0.719	5	4	15	1	1	1	5.97e-08	-5.42	2.38859e-12	-7.00968	No
PTSD	FST	1	17	44019107	rs111825734	rs62063300	44048350	0.952478	rs111825734	C	T	7.6947e-05	1	MAPT	0	intronic	6.64	4	4	15	1	1	1	5.97e-08	-5.42	2.21334e-12	-7.02033	No
PTSD	FST	1	17	44019107	rs111825734	rs62063302	44048943	0.952478	rs111825734	A	G	7.24398e-05	1	MAPT	0	intronic	3.317	4	4	14	1	0	1	5.546e-08	5.433	5.74888e-13	-7.20631	No
PTSD	FST	1	17	44019107	rs111825734	rs62063303	44049133	0.952478	rs111825734	C	T	7.73244e-05	1	MAPT	0	intronic	6.347	4	4	15	1	1	1	6.004e-08	-5.419	1.27968e-12	-7.09648	No
PTSD	FST	1	17	44019107	rs111825734	rs62063304	44049900	0.952478	rs111825734	G	A	6.9244e-05	1	MAPT	0	intronic	7.879	4	4	15	1	1	1	5.228e-08	-5.443	1.31583e-12	-7.09263	No
PTSD	FST	1	17	44019107	rs111825734	rs62063305	44050282	0.952478	rs111825734	A	G	6.89534e-05	1	MAPT	0	UTR5	5.25	4	4	15	1	1	1	5.2e-08	5.444	1.42366e-12	-7.08173	No
PTSD	FST	1	17	44019107	rs111825734	rs62063306	44050395	0.952478	rs111825734	A	C	7.9459e-05	1	MAPT	0	UTR5	2.321	5	4	15	1	1	1	6.2e-08	5.413	1.28643e-12	-7.09576	No
PTSD	FST	1	17	44019107	rs111825734	rs62063670	44123248	0.952478	rs111825734	C	T	0.000103881	1	KANSL1	0	intronic	2.549	3a	4	4	1	1	1	8.635e-08	-5.353	1.23757e-12	-7.10111	No
PTSD	FST	1	17	44019107	rs111825734	rs62063671	44124837	0.952478	rs111825734	G	A	0.000104316	1	KANSL1	0	intronic	1.46	7	4	4	1	1	1	8.681e-08	-5.352	1.27333e-12	-7.09718	No
PTSD	FST	1	17	44019107	rs111825734	rs62063672	44125288	0.952478	rs111825734	G	A	0.000136918	1	KANSL1	0	intronic	3.613	5	4	4	1	1	1	1.22e-07	-5.29	9.98767e-11	-6.46714	No
PTSD	FST	1	17	44019107	rs111825734	rs62063673	44125484	0.952478	rs111825734	G	T	0.000104514	1	KANSL1	0	intronic	3.477	7	4	4	1	1	1	8.702e-08	-5.352	1.43335e-12	-7.08079	No
PTSD	FST	1	17	44019107	rs111825734	rs62063675	44126575	0.947208	rs111825734	T	C	0.000104061	1	KANSL1	0	intronic	10.45	7	4	4	1	0	1	8.654e-08	5.353	1.34268e-12	-7.08984	No
PTSD	FST	1	17	44019107	rs111825734	rs62063676	44129800	0.952478	rs111825734	A	G	0.000102207	1	KANSL1	0	intronic	0.061	5	4	5	1	1	1	8.46e-08	5.357	1.49732e-12	-7.07474	No
PTSD	FST	1	17	44019107	rs111825734	rs62063677	44129885	0.952478	rs111825734	T	C	0.000102207	1	KANSL1	0	intronic	0.34	7	4	5	1	1	1	8.46e-08	5.357	1.49732e-12	-7.07474	No
PTSD	FST	1	17	44019107	rs111825734	rs62063680	44131559	0.952478	rs111825734	A	C	9.8902e-05	1	KANSL1	0	intronic	2.433	5	4	5	1	1	1	8.125e-08	5.364	1.61515e-12	-7.06423	No
PTSD	FST	1	17	44019107	rs111825734	rs62063681	44131592	0.952478	rs111825734	G	A	0.000102756	1	KANSL1	0	intronic	1.638	5	4	5	1	1	1	8.517e-08	-5.356	1.51605e-12	-7.07302	No
PTSD	FST	1	17	44019107	rs111825734	rs62063682	44131622	0.952478	rs111825734	A	G	0.000100467	1	KANSL1	0	intronic	3.063	5	4	5	1	1	1	8.282e-08	5.361	1.51605e-12	-7.07302	No
PTSD	FST	1	17	44019107	rs111825734	rs62063683	44131717	0.952478	rs111825734	A	G	9.85186e-05	1	KANSL1	0	intronic	2.526	7	4	5	1	1	1	8.087e-08	5.365	1.51605e-12	-7.07302	No
PTSD	FST	1	17	44019107	rs111825734	rs62063684	44132269	0.952478	rs111825734	C	T	0.000101761	1	KANSL1	0	intronic	2.769	5	4	5	1	1	1	8.414e-08	-5.358	1.3932e-12	-7.08472	No
PTSD	FST	1	17	44019107	rs111825734	rs62063686	44132458	0.952478	rs111825734	A	G	0.000101722	1	KANSL1	0	intronic	3.616	7	4	5	1	1	1	8.41e-08	5.358	1.24406e-12	-7.10038	No
PTSD	FST	1	17	44019107	rs111825734	rs62063687	44132592	0.952478	rs111825734	G	A	0.000101673	1	KANSL1	0	intronic	2.397	6	4	5	1	1	1	8.405e-08	-5.358	1.3932e-12	-7.08472	No
PTSD	FST	1	17	44019107	rs111825734	rs62063774	44050463	0.952478	rs111825734	C	T	7.90073e-05	1	MAPT	0	UTR5	1.914	5	4	15	1	1	1	6.158e-08	-5.414	1.28643e-12	-7.09576	No
PTSD	FST	1	17	44019107	rs111825734	rs62063775	44050823	0.952478	rs111825734	T	G	8.2199e-05	1	MAPT	0	UTR5	3.449	2b	4	15	1	1	1	6.461e-08	5.406	1.28643e-12	-7.09576	No
PTSD	FST	1	17	44019107	rs111825734	rs62063776	44050850	0.952478	rs111825734	G	A	8.2199e-05	1	MAPT	0	UTR5	6.207	4	4	15	1	1	1	6.461e-08	-5.406	1.28643e-12	-7.09576	No
PTSD	FST	1	17	44019107	rs111825734	rs62063777	44053171	0.952478	rs111825734	G	A	8.03849e-05	1	MAPT	0	UTR5	1.105	5	4	15	1	1	1	6.287e-08	-5.41	1.28643e-12	-7.09576	No
PTSD	FST	1	17	44019107	rs111825734	rs62063778	44053989	0.952478	rs111825734	A	G	8.23326e-05	1	MAPT	0	UTR5	8.92	7	4	15	1	1	1	6.474e-08	5.405	1.28643e-12	-7.09576	No
PTSD	FST	1	17	44019107	rs111825734	rs62063779	44054671	0.952478	rs111825734	T	C	8.01414e-05	1	MAPT	0	UTR5	2.739	4	2	15	1	1	1	6.264e-08	5.411	1.34246e-12	-7.08986	No
PTSD	FST	1	17	44019107	rs111825734	rs62063780	44056238	0.952478	rs111825734	G	A	8.56167e-05	1	MAPT	0	intronic	4.932	7	4	15	1	1	1	6.802e-08	-5.396	1.34246e-12	-7.08986	No
PTSD	FST	1	17	44019107	rs111825734	rs62063781	44058691	0.952478	rs111825734	T	G	8.90252e-05	1	MAPT	0	intronic	3.598	5	4	15	1	1	1	7.16e-08	5.387	1.34246e-12	-7.08986	No
PTSD	FST	1	17	44019107	rs111825734	rs62063782	44058716	0.952478	rs111825734	T	G	7.98011e-05	1	MAPT	0	intronic	0.109	5	4	15	1	1	1	6.232e-08	5.412	1.65789e-12	-7.06059	No
PTSD	FST	1	17	44019107	rs111825734	rs62063783	44059215	0.952478	rs111825734	T	C	9.16873e-05	1	MAPT	0	intronic	2.322	5	4	15	1	1	1	7.439e-08	5.38	1.23644e-12	-7.10124	No
PTSD	FST	1	17	44019107	rs111825734	rs62063784	44059775	0.952478	rs111825734	G	A	8.93677e-05	1	MAPT	0	intronic	9.326	5	4	15	1	1	1	7.197e-08	-5.386	1.34246e-12	-7.08986	No
PTSD	FST	1	17	44019107	rs111825734	rs62063786	44061023	0.952478	rs111825734	A	G	0.000134827	1	MAPT	0	exonic	7.864	5	4	15	1	1	1	1.195e-07	5.294	1.92621e-12	-7.03972	No
PTSD	FST	1	17	44019107	rs111825734	rs62063787	44061036	0.952478	rs111825734	C	T	9.39856e-05	1	MAPT	0	exonic	0.172	5	4	15	1	1	1	7.651e-08	-5.375	1.34246e-12	-7.08986	No
PTSD	FST	1	17	44019107	rs111825734	rs62063795	44068238	0.947208	rs111825734	T	C	8.45631e-05	1	MAPT	0	intronic	0.276	4	4	15	1	1	1	6.695e-08	5.399	1.34246e-12	-7.08986	No
PTSD	FST	1	17	44019107	rs111825734	rs62063796	44068289	0.947208	rs111825734	A	G	7.91367e-05	1	MAPT	0	intronic	1.012	4	4	15	1	1	1	6.17e-08	5.414	1.34246e-12	-7.08986	No
PTSD	FST	1	17	44019107	rs111825734	rs62063798	44068543	0.952478	rs111825734	A	G	8.2854e-05	1	MAPT	0	intronic	0.487	3a	4	15	1	1	1	6.525e-08	5.404	1.34246e-12	-7.08986	No
PTSD	FST	1	17	44019107	rs111825734	rs62063800	44069198	0.952478	rs111825734	T	C	7.93946e-05	1	MAPT	0	intronic	3.618	6	4	15	1	1	1	6.194e-08	5.413	1.34246e-12	-7.08986	No
PTSD	FST	1	17	44019107	rs111825734	rs62063801	44069376	0.952478	rs111825734	T	G	8.29964e-05	1	MAPT	0	intronic	0.296	6	4	15	1	1	1	6.539e-08	5.403	1.34246e-12	-7.08986	No
PTSD	FST	1	17	44019107	rs111825734	rs62063845	44071294	0.952478	rs111825734	C	T	8.68747e-05	1	MAPT	0	exonic	2.018	5	4	15	1	1	1	6.932e-08	-5.393	1.31629e-12	-7.09258	No
PTSD	FST	1	17	44019107	rs111825734	rs62063846	44071674	0.952478	rs111825734	G	A	8.70662e-05	1	MAPT	0	intronic	4.222	2b	4	15	1	1	1	6.952e-08	-5.392	1.32247e-12	-7.09193	No
PTSD	FST	1	17	44019107	rs111825734	rs62063849	44073062	0.952478	rs111825734	G	T	7.1026e-05	1	MAPT	0	intronic	0.769	5	4	15	1	1	1	5.403e-08	-5.438	1.16376e-12	-7.1096	No
PTSD	FST	1	17	44019107	rs111825734	rs62063850	44073739	0.947208	rs111825734	A	G	0.000110345	1	MAPT	0	intronic	15.23	5	4	15	1	1	1	9.345e-08	5.339	1.32247e-12	-7.09193	No
PTSD	FST	1	17	44019107	rs111825734	rs62063852	44074581	0.952478	rs111825734	G	A	8.74949e-05	1	MAPT	0	intronic	2.512	5	4	15	1	1	1	6.997e-08	-5.391	1.09754e-12	-7.11769	No
PTSD	FST	1	17	44019107	rs111825734	rs62063853	44074613	0.952478	rs111825734	G	A	7.73687e-05	1	MAPT	0	intronic	0.759	5	4	15	1	1	1	6.008e-08	-5.419	3.11886e-12	-6.97226	No
PTSD	FST	1	17	44019107	rs111825734	rs62063854	44074619	0.952478	rs111825734	A	G	7.74129e-05	1	MAPT	0	intronic	8.726	5	4	15	1	1	1	6.012e-08	5.418	3.37801e-12	-6.96103	No
PTSD	FST	1	17	44019107	rs111825734	rs62063855	44075535	0.952478	rs111825734	C	T	8.29456e-05	1	MAPT	0	intronic	1.997	5	4	15	1	1	1	6.534e-08	-5.404	1.43668e-12	-7.08047	No
PTSD	FST	1	17	44019107	rs111825734	rs62063856	44076466	0.952478	rs111825734	G	A	8.66635e-05	1	MAPT	0	intronic	0.372	5	4	15	1	1	1	6.91e-08	-5.394	1.34736e-12	-7.08935	No
PTSD	FST	1	17	44019107	rs111825734	rs62063857	44076665	0.952478	rs111825734	G	A	8.90252e-05	1	MAPT:STH	0	exonic	1.506	7	4	15	1	1	1	7.16e-08	-5.387	9.92533e-13	-7.13154	No
PTSD	FST	1	17	44019107	rs111825734	rs62063859	44078616	0.952478	rs111825734	A	G	8.90809e-05	1	MAPT	0	intronic	1.461	7	4	15	1	1	1	7.166e-08	5.387	1.20212e-12	-7.10513	No
PTSD	FST	1	17	44019107	rs111825734	rs62064364	43654468	0.920642	rs111825734	T	C	0.000356545	1	DND1P1	8768	intergenic	2.533	4	2	5	1	1	1	3.832e-07	5.077	2.37406e-11	-6.68095	No
PTSD	FST	1	17	43460374	rs111825734	rs62064600	43480701	0.714418	rs111825734	A	G	0.000705391	1	ARHGAP27	0	intronic	0.942	5	4	4	1	1	1	8.438e-07	4.925	7.33892e-09	-5.78298	No
PTSD	FST	1	17	43460374	rs111825734	rs62064603	43484496	0.714418	rs111825734	T	C	0.000725489	1	ARHGAP27	0	intronic	0.159	4	1	5	1	1	1	8.723e-07	4.918	4.91016e-09	-5.85019	No
PTSD	FST	1	17	43460374	rs111825734	rs62064637	43485551	0.714418	rs111825734	G	T	0.000655803	1	ARHGAP27	0	intronic	0.517	5	1	5	1	1	1	7.774e-07	-4.941	6.62065e-09	-5.80028	No
PTSD	FST	1	17	43460374	rs111825734	rs62064641	43488792	0.700755	rs111825734	C	T	0.000433416	1	ARHGAP27	0	intronic	2.253	5	2	7	1	1	1	4.817e-07	-5.033	3.14526e-09	-5.92382	No
PTSD	FST	1	17	43460374	rs111825734	rs62064643	43490853	0.698538	rs111825734	A	G	0.000206491	1	ARHGAP27	0	intronic	1.202	4	2	15	1	1	1	2.01e-07	5.198	7.62732e-09	-5.77649	No
PTSD	FST	1	17	43460374	rs111825734	rs62064645	43500477	0.689025	rs111825734	A	G	0.00020202	1	ARHGAP27	0	intronic	0.956	7	4	15	1	1	1	1.953e-07	5.204	4.44259e-09	-5.86681	No
PTSD	FST	1	17	43460374	rs111825734	rs62064646	43500587	0.691209	rs111825734	A	G	0.000448531	1	ARHGAP27	0	intronic	2.418	6	4	15	1	1	1	5.012e-07	5.026	2.59939e-09	-5.95509	No
PTSD	FST	1	17	43460374	rs111825734	rs62064647	43500621	0.691209	rs111825734	A	G	0.000354002	1	ARHGAP27	0	intronic	10.48	6	1	15	1	1	1	3.8e-07	5.079	2.14461e-09	-5.98646	No
PTSD	FST	1	17	43460374	rs111825734	rs62064649	43502111	0.691209	rs111825734	G	A	0.000321966	1	ARHGAP27	0	intronic	0.976	7	1	15	1	1	1	3.419e-07	-5.099	1.53006e-09	-6.04117	No
PTSD	FST	1	17	43460374	rs111825734	rs62064652	43509310	0.682349	rs111825734	G	A	0.000200178	1	ARHGAP27	0	intronic	1.637	4	1	1	1	1	1	1.93e-07	-5.206	4.33328e-09	-5.87094	No
PTSD	FST	1	17	43460374	rs111825734	rs62064653	43509316	0.682349	rs111825734	T	C	0.000193599	1	ARHGAP27	0	intronic	7.192	4	1	1	1	1	1	1.85e-07	5.214	4.33328e-09	-5.87094	No
PTSD	FST	1	17	43460374	rs111825734	rs62064654	43513896	0.689025	rs111825734	T	C	0.000214496	1	PLEKHM1	0	UTR3	1.31	5	4	4	1	1	1	2.101e-07	5.19	6.26338e-09	-5.80956	No
PTSD	FST	1	17	43460374	rs111825734	rs62064655	43514954	0.689025	rs111825734	A	G	0.000231602	1	PLEKHM1	0	UTR3	7.13	5	4	4	1	1	1	2.295e-07	5.174	6.00431e-09	-5.81663	No
PTSD	FST	1	17	43460374	rs111825734	rs62064657	43517054	0.689025	rs111825734	A	G	0.000208412	1	PLEKHM1	0	intronic	8.784	5	2	5	1	1	1	2.035e-07	5.196	6.12051e-09	-5.81343	No
PTSD	FST	1	17	44019107	rs111825734	rs62064660	44078832	0.947208	rs111825734	A	G	8.22401e-05	1	MAPT	0	intronic	0.651	6	4	15	1	1	1	6.465e-08	5.405	1.20212e-12	-7.10513	No
PTSD	FST	1	17	44019107	rs111825734	rs62064661	44078892	0.952478	rs111825734	A	G	8.92661e-05	1	MAPT	0	intronic	0.024	7	4	15	1	1	1	7.186e-08	5.386	1.33188e-12	-7.09096	No
PTSD	FST	1	17	44019107	rs111825734	rs62064662	44079721	0.952478	rs111825734	G	A	9.18191e-05	1	MAPT	0	intronic	0.708	5	2	15	1	1	1	7.451e-08	-5.38	1.39226e-12	-7.08482	No
PTSD	FST	1	17	44019107	rs111825734	rs62064663	44080039	0.952478	rs111825734	G	T	9.07746e-05	1	MAPT	0	intronic	6.574	2b	2	15	1	1	1	7.351e-08	-5.382	1.25928e-12	-7.0987	No
PTSD	FST	1	17	44019107	rs111825734	rs62064664	44081462	0.952478	rs111825734	C	T	8.4791e-05	1	MAPT	0	intronic	3.736	4	2	15	1	1	1	6.718e-08	-5.399	1.92977e-12	-7.03947	No
PTSD	FST	1	17	44019107	rs111825734	rs62064665	44081527	0.952478	rs111825734	C	T	8.97268e-05	1	MAPT	0	intronic	9.554	4	2	15	1	1	1	7.236e-08	-5.385	1.75022e-12	-7.05306	No
PTSD	FST	1	17	44019107	rs111825734	rs62064666	44082514	0.952478	rs111825734	C	T	9.16323e-05	1	MAPT	0	intronic	2.804	6	5	15	1	1	1	7.434e-08	-5.38	1.36579e-12	-7.08748	No
PTSD	FST	1	17	44019107	rs111825734	rs62064668	44082981	0.952478	rs111825734	A	G	9.89926e-05	1	MAPT	0	intronic	2.042	6	4	15	1	1	1	8.134e-08	5.364	1.52883e-12	-7.07185	No
PTSD	FST	1	17	44019107	rs111825734	rs62064669	44084676	0.952478	rs111825734	T	C	8.90066e-05	1	MAPT	0	intronic	0.434	7	5	15	1	1	1	7.158e-08	5.387	1.33003e-12	-7.09115	No
PTSD	FST	1	17	44019107	rs111825734	rs62064671	44086100	0.952478	rs111825734	C	T	8.43444e-05	1	MAPT	0	intronic	3.101	5	5	15	1	1	1	6.673e-08	-5.4	1.23949e-12	-7.1009	No
PTSD	FST	1	17	44019107	rs111825734	rs62064672	44086521	0.952478	rs111825734	A	G	0.000101547	1	MAPT	0	intronic	0.097	6	5	15	1	1	1	8.392e-08	5.358	1.22533e-12	-7.10249	No
PTSD	FST	1	17	44019107	rs111825734	rs62064674	44088772	0.952478	rs111825734	A	C	0.000100566	1	MAPT	0	intronic	0.233	6	4	15	1	1	1	8.292e-08	5.361	1.24406e-12	-7.10038	No
PTSD	FST	1	17	44019107	rs111825734	rs62064675	44088926	0.952478	rs111825734	T	C	0.000102332	1	MAPT	0	intronic	0.383	5	4	15	1	1	1	8.473e-08	5.357	1.55314e-12	-7.06967	No
PTSD	FST	1	17	43460374	rs111825734	rs62065378	43522361	0.689025	rs111825734	C	T	0.000229139	1	PLEKHM1	0	intronic	1.236	7	4	5	1	1	1	2.266e-07	-5.176	4.53768e-09	-5.8633	No
PTSD	FST	1	17	43460374	rs111825734	rs62065379	43525365	0.689025	rs111825734	T	C	0.000204232	1	PLEKHM1	0	intronic	0.303	7	4	5	1	1	1	1.981e-07	5.201	3.41879e-09	-5.91011	No
PTSD	FST	1	17	43460374	rs111825734	rs62065380	43527025	0.689025	rs111825734	T	C	0.000108118	1	PLEKHM1	0	intronic	0.931	7	4	5	1	1	1	9.094e-08	5.344	3.80626e-09	-5.8924	No
PTSD	FST	1	17	43460374	rs111825734	rs62065385	43534694	0.680011	rs111825734	T	C	0.000191909	1	PLEKHM1:AC091132.1	0	ncRNA_intronic	2.772	6	4	5	1	1	1	1.83e-07	5.216	3.84787e-09	-5.89061	No
PTSD	FST	1	17	43460374	rs111825734	rs62065389	43538807	0.689025	rs111825734	G	T	0.000200982	1	PLEKHM1:AC091132.1	0	ncRNA_intronic	5.457	5	4	5	1	1	1	1.94e-07	-5.205	3.81749e-09	-5.89191	No
PTSD	FST	1	17	43460374	rs111825734	rs62065394	43540273	0.689025	rs111825734	A	C	0.000204702	1	PLEKHM1:AC091132.1	0	ncRNA_intronic	0.717	7	4	5	1	1	0	1.987e-07	5.201	4.09232e-09	-5.88042	No
PTSD	FST	1	17	43460374	rs111825734	rs62065396	43543207	0.652187	rs111825734	C	T	8.19827e-05	1	PLEKHM1	0	intronic	6.814	6	4	5	1	1	0	6.44e-08	-5.406	4.46255e-09	-5.86606	No
PTSD	FST	1	17	43460374	rs111825734	rs62065399	43546057	0.660837	rs111825734	T	G	0.00014366	1	PLEKHM1	0	intronic	11.98	3a	4	5	1	1	0	1.289e-07	5.28	6.13483e-10	-6.18693	No
PTSD	FST	1	17	43460374	rs111825734	rs62065403	43551523	0.660837	rs111825734	C	T	0.000145872	1	PLEKHM1	0	intronic	0.078	7	4	5	1	1	1	1.312e-07	-5.277	7.14543e-10	-6.16284	No
PTSD	FST	1	17	43460374	rs111825734	rs62065404	43551613	0.660837	rs111825734	T	C	0.000154171	1	PLEKHM1	0	intronic	5.254	7	4	5	1	1	1	1.402e-07	5.265	8.65051e-10	-6.1325	No
PTSD	FST	1	17	43460374	rs111825734	rs62065436	43556652	0.660837	rs111825734	A	G	0.000167288	1	PLEKHM1	0	intronic	0.126	6	4	5	1	1	1	1.557e-07	5.246	7.725e-10	-6.15048	No
PTSD	FST	1	17	43460374	rs111825734	rs62065437	43557612	0.660837	rs111825734	A	G	0.000164855	1	PLEKHM1	0	intronic	2.232	7	5	5	1	1	1	1.527e-07	5.249	7.35772e-10	-6.1582	No
PTSD	FST	1	17	43460374	rs111825734	rs62065438	43558092	0.660837	rs111825734	T	C	0.000165508	1	PLEKHM1	0	intronic	4.508	7	4	5	1	1	1	1.535e-07	5.248	8.84695e-10	-6.12894	No
PTSD	FST	1	17	43460374	rs111825734	rs62065441	43563093	0.660837	rs111825734	G	A	0.000111276	1	PLEKHM1	0	intronic	3.373	6	5	5	1	1	1	9.452e-08	-5.337	9.23511e-10	-6.1221	No
PTSD	FST	1	17	43460374	rs111825734	rs62065442	43563894	0.660837	rs111825734	C	T	0.000163122	1	PLEKHM1	0	intronic	0.248	5	5	5	1	1	1	1.506e-07	-5.252	7.83954e-10	-6.14814	No
PTSD	FST	1	17	43460374	rs111825734	rs62065444	43565599	0.660837	rs111825734	C	T	0.000178987	1	PLEKHM1	0	intronic	6.124	5	2	5	1	1	1	1.684e-07	-5.231	8.46036e-10	-6.13604	No
PTSD	FST	1	17	43460374	rs111825734	rs62065445	43565840	0.660837	rs111825734	A	G	0.000193346	1	PLEKHM1	0	intronic	7.028	5	5	5	1	1	1	1.847e-07	5.214	7.40601e-10	-6.15716	No
PTSD	FST	1	17	43460374	rs111825734	rs62065447	43569083	0.65094	rs111825734	T	C	0.000246539	1	PLEKHM1	967	upstream	5.873	7	1	15	1	1	1	2.479e-07	5.159	3.49676e-10	-6.27498	No
PTSD	FST	1	17	43460374	rs111825734	rs62065450	43570407	0.65094	rs111825734	T	C	0.000286014	1	PLEKHM1	2291	intergenic	2.101	3b	5	15	1	1	1	2.953e-07	5.126	3.19933e-10	-6.2888	No
PTSD	FST	1	17	44019107	rs111825734	rs62065452	43573061	0.936671	rs111825734	C	T	0.000368112	1	PLEKHM1	4945	intergenic	0.289	6	5	15	1	0	1	3.981e-07	-5.07	2.44011e-12	-7.0067	No
PTSD	FST	1	17	44019107	rs111825734	rs62065453	43573419	0.936671	rs111825734	T	C	0.000133551	1	LRRC37A4P	5265	intergenic	4.627	6	5	15	1	1	1	1.18e-07	5.297	1.28796e-12	-7.0956	No
PTSD	FST	1	17	44019107	rs111825734	rs62066086	43688387	0.952478	rs111825734	G	A	0.000109101	1	RPS26P8	2037	intergenic	1.814	7	14	15	1	1	1	9.204e-08	-5.342	1.2652e-12	-7.09807	No
PTSD	FST	1	17	44019107	rs111825734	rs62066460	43574935	0.947208	rs111825734	T	C	0.000201781	1	LRRC37A4P	3749	intergenic	2.73	3a	5	15	1	0	1	1.95e-07	5.204	2.38547e-12	-7.00987	No
PTSD	FST	1	17	44019107	rs111825734	rs62071573	44342994	0.903993	rs111825734	T	C	0.000215966	1	RP11-259G18.1	1408	intergenic	3.622	7	5	5	1	1	1	2.117e-07	5.189	4.67946e-11	-6.58079	No
PTSD	FST	1	17	44019107	rs111825734	rs62071576	44346829	0.752003	rs111825734	T	C	0.00150755	1	RP11-259G18.1	768	downstream	0.594	7	5	15	1	0	1	1.986e-06	4.755	1.16361e-09	-6.08518	No
PTSD	FST	1	17	44019107	rs111825734	rs62071595	44349167	0.752003	rs111825734	A	G	0.00079551	1	ARL17B	2982	intergenic	0.174	7	5	15	1	0	1	9.704e-07	4.898	3.49546e-11	-6.62403	No
PTSD	FST	1	17	44019107	rs111825734	rs62071596	44349169	0.752003	rs111825734	C	T	0.000795983	1	ARL17B	2980	intergenic	4.431	7	5	15	1	0	1	9.71e-07	-4.897	3.49546e-11	-6.62403	No
PTSD	FST	1	17	44019107	rs111825734	rs62073098	44316449	0.94225	rs111825734	C	A	0.000176943	1	RP11-259G18.2	4522	intergenic	1.743	7	5	15	1	1	1	1.662e-07	-5.234	9.52391e-14	-7.44734	No
PTSD	FST	1	17	44019107	rs111825734	rs62073155	44333121	0.936556	rs111825734	A	G	0.000137083	1	RP11-259G18.3	3795	intergenic	2.318	6	5	15	1	1	1	1.222e-07	5.29	3.16599e-12	-6.97015	No
PTSD	FST	1	17	44019107	rs111825734	rs62073156	44333568	0.936671	rs111825734	C	T	0.000125168	1	RP11-259G18.3	3348	intergenic	5.279	7	5	15	1	1	1	1.086e-07	-5.312	4.21726e-12	-6.9297	No
PTSD	FST	1	17	44019107	rs111825734	rs62073157	44334052	0.936556	rs111825734	A	G	0.000120311	1	RP11-259G18.3	2864	intergenic	2.479	5	5	15	1	1	1	1.035e-07	5.32	1.79228e-13	-7.36344	No
PTSD	FST	1	17	44019107	rs111825734	rs62073178	44368431	0.89993	rs111825734	T	C	0.000274087	1	ARL17B	0	intronic	3.723	4	1	15	1	0	1	2.811e-07	5.136	1.86685e-11	-6.71608	No
PTSD	FST	1	17	44019107	rs111825734	rs62074562	44334768	0.931322	rs111825734	G	A	0.000206877	1	RP11-259G18.3	2148	intergenic	4.514	6	5	15	1	0	1	2.015e-07	-5.198	4.98448e-12	-6.90602	No
PTSD	FST	1	17	44019107	rs111825734	rs62621252	43922942	0.957785	rs111825734	C	T	0.000102071	1	MAPT-AS1:SPPL2C	0	exonic	6.315	5	5	15	1	1	1	8.446e-08	-5.357	3.97805e-12	-6.93796	No
PTSD	FST	1	17	44019107	rs111825734	rs62641967	44047216	0.952478	rs111825734	G	T	8.03321e-05	1	MAPT	0	intronic	10.09	6	4	14	1	1	1	6.282e-08	-5.411	1.37255e-12	-7.08679	No
PTSD	FST	1	17	44019107	rs111825734	rs63750417	44060775	0.952478	rs111825734	T	C	9.69769e-05	1	MAPT	0	exonic	11.85	5	4	15	1	1	1	7.936e-08	5.369	1.42758e-12	-7.08135	No
PTSD	FST	1	17	44019107	rs111825734	rs647483	43729432	0.957785	rs111825734	T	C	0.00012801	1	CRHR1:RP11-105N13.4	0	ncRNA_intronic	1.955	6	5	14	1	1	1	1.117e-07	5.307	1.52007e-12	-7.07265	No
PTSD	FST	1	17	44019107	rs111825734	rs6503443	43765881	0.837278	rs111825734	C	T	0.000244654	1	CRHR1:RP11-105N13.4	0	ncRNA_intronic	1.599	1f	7	14	1	1	1	2.455e-07	-5.161	2.44971e-11	-6.67635	No
PTSD	FST	1	17	44019107	rs111825734	rs6503457	44208312	0.905972	rs111825734	T	G	0.000146538	1	KANSL1	0	intronic	2.672	1f	2	7	1	1	1	1.319e-07	5.276	1.62232e-12	-7.06362	No
PTSD	FST	1	17	44019107	rs111825734	rs650927	43709867	0.957785	rs111825734	G	T	0.000121378	1	CRHR1-IT1:CRHR1:RP11-105N13.4	0	ncRNA_intronic	5.492	NA	4	5	1	1	1	1.046e-07	-5.319	1.27616e-12	-7.09687	No
PTSD	FST	1	17	44019107	rs111825734	rs669915	43724245	0.957785	rs111825734	A	G	9.8387e-05	1	CRHR1-IT1:CRHR1:RP11-105N13.4	0	ncRNA_exonic	10.09	5	5	15	1	1	1	8.074e-08	5.365	1.2833e-12	-7.0961	No
PTSD	FST	1	17	44019107	rs111825734	rs671740	43709893	0.957785	rs111825734	G	A	0.000121378	1	CRHR1-IT1:CRHR1:RP11-105N13.4	0	ncRNA_intronic	6.116	NA	4	5	1	1	1	1.046e-07	-5.319	1.27616e-12	-7.09687	No
PTSD	FST	1	17	44019107	rs111825734	rs681485	43707619	0.952637	rs111825734	A	C	0.000137166	1	CRHR1-IT1:CRHR1:RP11-105N13.4	0	ncRNA_exonic	1.161	NA	4	4	1	1	1	1.223e-07	5.29	1.45692e-12	-7.07853	No
PTSD	FST	1	17	44019107	rs111825734	rs70600	44860021	0.77821	rs111825734	T	C	0.000884405	1	WNT3	0	intronic	0.305	2b	2	14	1	1	1	1.09e-06	4.875	5.76634e-14	-7.51329	No
PTSD	FST	1	17	44019107	rs111825734	rs70602	44859715	0.77821	rs111825734	T	C	0.000470242	1	WNT3	0	intronic	4.678	1f	5	14	1	1	1	5.306e-07	5.015	6.97083e-14	-7.48842	No
PTSD	FST	1	17	43460374	rs111825734	rs71238846	43552537	0.660837	rs111825734	A	G	0.000153366	1	PLEKHM1	0	exonic	8.772	NA	4	4	1	1	1	1.393e-07	5.266	8.65051e-10	-6.1325	No
PTSD	FST	1	17	44019107	rs111825734	rs71363552	43834671	0.957785	rs111825734	AC	A	0.000111405	1	CRHR1:RP11-105N13.4	0	ncRNA_intronic	0.831	NA	5	14	1	1	1	9.467e-08	-5.337	1.77028e-12	-7.05148	No
PTSD	FST	1	17	43460374	rs111825734	rs71373560	43493504	0.700755	rs111825734	T	C	0.00040014	1	ARHGAP27	0	intronic	7.775	6	5	15	1	1	1	4.414e-07	5.05	2.85819e-09	-5.93955	No
PTSD	FST	1	17	43460374	rs111825734	rs71373572	43525022	0.689025	rs111825734	A	G	0.000206877	1	PLEKHM1	0	intronic	0.472	5	4	5	1	1	1	2.015e-07	5.198	3.8828e-09	-5.88911	No
PTSD	FST	1	17	44019107	rs111825734	rs71375313	43839253	0.957785	rs111825734	A	G	0.000135333	1	CRHR1:RP11-105N13.4	0	ncRNA_intronic	0.424	5	5	14	1	1	1	1.201e-07	5.293	3.51239e-12	-6.95553	No
PTSD	FST	1	17	44019107	rs111825734	rs71375338	44332793	0.652777	rs111825734	A	G	0.00288027	1	RP11-259G18.3	4123	intergenic	0.162	7	5	15	1	1	1	4.005e-06	4.611	3.70202e-09	-5.89698	No
PTSD	FST	1	17	44019107	rs111825734	rs7207373	43770712	0.840617	rs111825734	T	C	0.000176381	1	CRHR1:RP11-105N13.4	0	ncRNA_intronic	0.193	6	13	14	1	1	1	1.656e-07	5.234	1.76993e-11	-6.72384	No
PTSD	FST	1	17	44019107	rs111825734	rs7207400	43824360	0.737027	rs111825734	C	T	0.00176828	1	CRHR1:RP11-105N13.4	0	ncRNA_intronic	1.175	7	5	14	1	1	1	2.353e-06	-4.72	1.47448e-08	-5.6645	No
PTSD	FST	1	17	44019107	rs111825734	rs7207582	44210933	0.921772	rs111825734	G	A	0.000168647	1	KANSL1	0	intronic	0.713	1f	4	5	1	1	1	1.574e-07	-5.244	1.90172e-12	-7.04151	No
PTSD	FST	1	17	43460374	rs111825734	rs7209501	43503294	0.695742	rs111825734	C	A	0.000304547	1	ARHGAP27	0	intronic	7.138	2b	1	7	1	1	1	3.188e-07	-5.112	1.35127e-09	-6.06118	No
PTSD	FST	1	17	44019107	rs111825734	rs7210219	44018519	0.891293	rs111825734	C	T	8.64902e-05	1	MAPT	0	intronic	4.469	5	2	14	1	1	1	6.892e-08	-5.394	7.80831e-12	-6.84202	No
PTSD	FST	1	17	44019107	rs111825734	rs7215239	43767773	0.837278	rs111825734	C	T	0.000216514	1	CRHR1:RP11-105N13.4	0	ncRNA_intronic	0.068	1f	7	13	1	1	1	2.123e-07	-5.188	2.33539e-11	-6.68335	No
PTSD	FST	1	17	44019107	rs111825734	rs7218319	44126365	0.921772	rs111825734	T	C	0.000151921	1	KANSL1	0	intronic	5.595	6	4	4	1	1	1	1.377e-07	5.268	3.17935e-12	-6.96956	No
PTSD	FST	1	17	43460374	rs111825734	rs7220206	43507403	0.689025	rs111825734	A	G	0.000242113	1	ARHGAP27	0	exonic	5.617	2b	1	13	1	1	1	2.423e-07	5.164	4.94822e-09	-5.84891	No
PTSD	FST	1	17	44019107	rs111825734	rs7220752	44138201	0.921772	rs111825734	C	T	0.000150917	1	KANSL1	0	intronic	5.378	6	4	5	1	1	1	1.366e-07	-5.27	3.42137e-12	-6.95923	No
PTSD	FST	1	17	44019107	rs111825734	rs7221390	44116950	0.921772	rs111825734	G	T	0.000162956	1	KANSL1	0	intronic	0.104	1f	4	4	1	1	1	1.504e-07	-5.252	2.31875e-12	-7.01383	No
PTSD	FST	1	17	43460374	rs111825734	rs7222389	43501442	0.691209	rs111825734	C	T	0.00032232	1	ARHGAP27	0	intronic	0.31	1f	1	15	1	1	1	3.423e-07	-5.099	1.74421e-09	-6.02	No
PTSD	FST	1	17	43460374	rs111825734	rs7222444	43507649	0.689025	rs111825734	G	A	0.000241633	1	ARHGAP27	0	UTR5	18.95	4	1	13	1	1	1	2.417e-07	-5.164	4.33328e-09	-5.87094	No
PTSD	FST	1	17	44019107	rs111825734	rs7224296	44800046	0.650116	rs111825734	G	A	0.00241033	1	NSF	0	intronic	1.307	6	2	5	1	1	1	3.32e-06	-4.65	2.19886e-09	-5.98239	No
PTSD	FST	1	17	44019107	rs111825734	rs727425	44195495	0.952478	rs111825734	A	G	9.59711e-05	1	KANSL1	0	intronic	4.922	NA	2	5	1	1	1	7.839e-08	5.371	7.91453e-13	-7.16262	No
PTSD	FST	1	17	44019107	rs111825734	rs733966	44089563	0.952478	rs111825734	T	C	9.17752e-05	1	MAPT	0	intronic	7.158	1f	2	15	1	1	1	7.447e-08	5.38	1.22837e-12	-7.10215	No
PTSD	FST	1	17	44019107	rs111825734	rs733967	44089690	0.952478	rs111825734	C	T	9.59606e-05	1	MAPT	0	intronic	5.641	4	2	15	1	1	1	7.838e-08	-5.371	1.24406e-12	-7.10038	No
PTSD	FST	1	17	44019107	rs111825734	rs733968	44089715	0.952478	rs111825734	T	C	9.88618e-05	1	MAPT	0	intronic	2.58	5	2	15	1	1	1	8.121e-08	5.364	1.24406e-12	-7.10038	No
PTSD	FST	1	17	44019107	rs111825734	rs733969	44089727	0.952478	rs111825734	A	G	0.000108959	1	MAPT	0	intronic	3.421	5	2	15	1	1	1	9.188e-08	5.342	1.26837e-12	-7.09771	No
PTSD	FST	1	17	44019107	rs111825734	rs7350923	43834970	0.957785	rs111825734	T	C	0.000134064	1	CRHR1:RP11-105N13.4	0	ncRNA_intronic	0.394	5	5	14	1	1	1	1.186e-07	5.296	2.46349e-12	-7.00537	No
PTSD	FST	1	17	44019107	rs111825734	rs7350928	44108100	0.952478	rs111825734	T	C	9.92737e-05	1	KANSL1	0	UTR3	8.126	1f	3	4	1	1	1	8.162e-08	5.364	1.24406e-12	-7.10038	No
PTSD	FST	1	17	44019107	rs111825734	rs7350980	44110271	0.921772	rs111825734	A	G	0.000166077	1	KANSL1	0	intronic	0.131	6	3	4	1	1	1	1.542e-07	5.247	1.9996e-12	-7.03451	No
PTSD	FST	1	17	44019107	rs111825734	rs739642	43946838	0.957785	rs111825734	A	C	6.40205e-05	1	MAPT-AS1	0	ncRNA_intronic	8.707	NA	5	14	1	1	1	4.747e-08	5.461	1.05736e-12	-7.12282	No
PTSD	FST	1	17	44019107	rs111825734	rs739643	43946707	0.957785	rs111825734	C	T	6.90781e-05	1	MAPT-AS1	0	ncRNA_intronic	3.285	NA	5	14	1	1	1	5.212e-08	-5.444	1.10493e-12	-7.11677	No
PTSD	FST	1	17	44019107	rs111825734	rs739645	43894990	0.957785	rs111825734	G	T	9.94038e-05	1	CRHR1	0	intronic	6.266	5	5	15	1	1	1	8.175e-08	-5.363	2.05784e-12	-7.03051	No
PTSD	FST	1	17	43460374	rs111825734	rs73984391	43484598	0.714418	rs111825734	T	G	0.000755263	1	ARHGAP27	0	intronic	1.42	3a	1	5	1	1	1	9.163e-07	4.909	5.33362e-09	-5.83642	No
PTSD	FST	1	17	44019107	rs111825734	rs73984689	44184404	0.952478	rs111825734	A	G	7.88993e-05	1	KANSL1	0	intronic	5.124	5	2	7	1	1	1	6.148e-08	5.414	6.38982e-13	-7.19189	No
PTSD	FST	1	17	44019107	rs111825734	rs74348235	44165852	0.952478	rs111825734	G	A	0.00010334	1	KANSL1	0	intronic	3.083	7	4	5	1	1	1	8.578e-08	-5.355	1.32404e-12	-7.09177	No
PTSD	FST	1	17	44019107	rs111825734	rs74358353	44344858	0.752003	rs111825734	G	A	0.00172391	1	RP11-259G18.1	0	ncRNA_exonic	14.83	4	1	2	1	0	1	2.287e-06	-4.726	1.08751e-09	-6.096	No
PTSD	FST	1	17	44019107	rs111825734	rs74373419	44047609	0.952478	rs111825734	T	C	8.13398e-05	1	MAPT	0	intronic	0.488	6	4	14	1	1	1	6.378e-08	5.408	1.3471e-12	-7.08939	No
PTSD	FST	1	17	44019107	rs111825734	rs74398257	43756340	0.957785	rs111825734	C	T	0.000115218	1	CRHR1:RP11-105N13.4	0	ncRNA_intronic	5.517	5	5	14	1	1	1	9.841e-08	-5.33	1.90017e-12	-7.04163	No
PTSD	FST	1	17	44019107	rs111825734	rs74450848	44082441	0.952478	rs111825734	C	T	0.00011734	1	MAPT	0	intronic	2.776	NA	5	15	1	1	1	1.005e-07	-5.326	4.45987e-12	-6.92178	No
PTSD	FST	1	17	44019107	rs111825734	rs74457229	43972581	0.957785	rs111825734	T	C	6.62321e-05	1	MAPT-AS1:MAPT	0	ncRNA_exonic	13.39	4	1	11	1	1	1	4.945e-08	5.453	1.14603e-12	-7.11173	No
PTSD	FST	1	17	44019107	rs111825734	rs74464991	43821685	0.957785	rs111825734	A	C	9.97931e-05	1	CRHR1:RP11-105N13.4	0	ncRNA_intronic	5.258	6	5	14	1	1	1	8.214e-08	5.362	2.21535e-12	-7.02021	No
PTSD	FST	1	17	44019107	rs111825734	rs74481389	44154607	0.952478	rs111825734	C	T	0.000105615	1	KANSL1	0	intronic	6.337	5	4	5	1	1	1	8.82e-08	-5.349	1.24406e-12	-7.10038	No
PTSD	FST	1	17	44019107	rs111825734	rs74496580	43974065	0.957785	rs111825734	A	C	5.64149e-05	1	MAPT	0	intronic	7.415	5	1	13	1	1	1	4.057e-08	5.488	1.16209e-12	-7.1098	No
PTSD	FST	1	17	44019107	rs111825734	rs74509629	43985597	0.957785	rs111825734	T	C	5.16496e-05	1	MAPT:RP11-669E14.4	0	ncRNA_exonic	1.158	5	2	14	1	1	1	3.642e-08	5.507	1.08479e-12	-7.1193	No
PTSD	FST	1	17	44019107	rs111825734	rs74514268	43836191	0.957785	rs111825734	A	G	0.00013642	1	CRHR1:RP11-105N13.4	0	ncRNA_intronic	0.633	7	5	14	1	1	1	1.214e-07	5.291	2.66104e-12	-6.99456	No
PTSD	FST	1	17	44019107	rs111825734	rs74531363	44026495	0.947331	rs111825734	G	A	7.80728e-05	1	MAPT	0	intronic	7.124	NA	1	12	1	1	1	6.072e-08	-5.417	1.9018e-12	-7.04151	No
PTSD	FST	1	17	44019107	rs111825734	rs74548327	43973080	0.957785	rs111825734	G	A	5.46607e-05	1	MAPT	0	intronic	20.3	4	1	11	1	1	1	3.899e-08	-5.495	1.13442e-12	-7.11312	No
PTSD	FST	1	17	44019107	rs111825734	rs74571696	44123685	0.952478	rs111825734	A	G	9.69563e-05	1	KANSL1	0	intronic	3.147	5	4	4	1	1	1	7.934e-08	5.369	1.23757e-12	-7.10111	No
PTSD	FST	1	17	44019107	rs111825734	rs74573628	43982961	0.957785	rs111825734	C	T	5.14795e-05	1	MAPT	0	intronic	11.25	5	5	14	1	1	1	3.628e-08	-5.508	1.33973e-12	-7.09014	No
PTSD	FST	1	17	44019107	rs111825734	rs74579538	43791652	0.957785	rs111825734	A	G	0.000109252	1	CRHR1:RP11-105N13.4	0	ncRNA_intronic	2.247	7	5	14	1	1	1	9.221e-08	5.341	2.20552e-12	-7.02083	No
PTSD	FST	1	17	44019107	rs111825734	rs74652075	44344926	0.752003	rs111825734	G	A	0.00169012	1	RP11-259G18.1	0	ncRNA_intronic	9.836	4	1	2	1	0	1	2.238e-06	-4.731	1.24767e-09	-6.07399	No
PTSD	FST	1	17	44019107	rs111825734	rs747152	44090339	0.952478	rs111825734	C	T	9.95438e-05	1	MAPT	0	intronic	6.483	NA	4	15	1	1	1	8.189e-08	-5.363	1.24406e-12	-7.10038	No
PTSD	FST	1	17	44019107	rs111825734	rs74759276	44069768	0.952478	rs111825734	G	A	8.53622e-05	1	MAPT	0	intronic	4.865	3a	4	15	1	1	1	6.776e-08	-5.397	1.34246e-12	-7.08986	No
PTSD	FST	1	17	44019107	rs111825734	rs74765707	43770416	0.957785	rs111825734	C	T	0.000123386	1	CRHR1:RP11-105N13.4	0	ncRNA_intronic	5.372	5	13	14	1	1	1	1.067e-07	-5.315	1.6541e-12	-7.06091	No
PTSD	FST	1	17	44019107	rs111825734	rs74829364	44084533	0.952478	rs111825734	C	T	8.1152e-05	1	MAPT	0	intronic	6.875	NA	5	15	1	0	1	6.36e-08	-5.408	1.33003e-12	-7.09115	No
PTSD	FST	1	17	44019107	rs111825734	rs74839514	44357453	0.920506	rs111825734	T	G	0.00037697	1	ARL17B	0	intronic	0.445	NA	5	15	1	1	1	4.099e-07	5.064	5.54554e-12	-6.89086	No
PTSD	FST	1	17	44019107	rs111825734	rs74846646	44082446	0.952478	rs111825734	A	G	0.00011724	1	MAPT	0	intronic	0.266	7	5	15	1	1	1	1.004e-07	5.326	4.45987e-12	-6.92178	No
PTSD	FST	1	17	44019107	rs111825734	rs74850776	44150042	0.952478	rs111825734	C	T	0.000105495	1	KANSL1	0	intronic	5.816	6	2	5	1	1	1	8.807e-08	-5.35	1.24406e-12	-7.10038	No
PTSD	FST	1	17	44019107	rs111825734	rs74863825	43963120	0.957785	rs111825734	T	C	7.18116e-05	1	MAPT-AS1	0	ncRNA_intronic	4.589	5	9	14	1	1	1	5.482e-08	5.435	1.37601e-12	-7.08644	No
PTSD	FST	1	17	44019107	rs111825734	rs74872829	43938394	0.957785	rs111825734	G	A	5.65887e-05	1	MAPT-AS1	0	ncRNA_intronic	4.091	5	5	14	1	1	1	4.073e-08	-5.488	7.52912e-13	-7.16946	No
PTSD	FST	1	17	44019107	rs111825734	rs74903707	44028707	0.957785	rs111825734	A	G	5.92091e-05	1	MAPT	0	intronic	0.2	4	5	14	1	1	1	4.322e-08	5.477	1.77561e-12	-7.05106	No
PTSD	FST	1	17	44019107	rs111825734	rs74922289	43918524	0.957785	rs111825734	G	A	8.82504e-05	1	MAPT-AS1	2492	intergenic	12.82	NA	5	15	1	1	1	7.077e-08	-5.389	1.98986e-12	-7.0352	No
PTSD	FST	1	17	44019107	rs111825734	rs74944644	43940020	0.957785	rs111825734	C	T	9.55841e-05	1	MAPT-AS1	0	ncRNA_intronic	0.056	NA	5	14	1	1	1	7.802e-08	-5.372	5.62745e-13	-7.20921	No
PTSD	FST	1	17	44019107	rs111825734	rs74998289	43913558	0.947457	rs111825734	G	T	9.91934e-05	1	CRHR1	363	downstream	0.233	2b	5	15	1	1	1	8.154e-08	-5.364	2.37816e-11	-6.68069	No
PTSD	FST	1	17	44019107	rs111825734	rs75010486	44103825	0.952478	rs111825734	C	T	0.000102525	1	MAPT	0	UTR3	3.314	NA	4	4	1	1	1	8.493e-08	-5.356	5.03551e-12	-6.90457	No
PTSD	FST	1	17	44019107	rs111825734	rs7501759	44009921	0.957785	rs111825734	G	A	4.62992e-05	1	MAPT	0	intronic	3.968	6	2	14	1	0	1	3.18e-08	-5.531	1.18262e-12	-7.10738	No
PTSD	FST	1	17	44019107	rs111825734	rs7502718	43793651	0.957785	rs111825734	A	G	0.000106519	1	CRHR1:RP11-105N13.4	0	ncRNA_intronic	0.859	5	5	14	1	1	1	8.918e-08	5.347	2.28044e-12	-7.01616	No
PTSD	FST	1	17	44019107	rs111825734	rs7502937	43793665	0.957785	rs111825734	G	A	0.000109021	1	CRHR1:RP11-105N13.4	0	ncRNA_intronic	8.115	5	5	14	1	1	1	9.195e-08	-5.342	2.16354e-12	-7.02352	No
PTSD	FST	1	17	44019107	rs111825734	rs75076131	43790649	0.957785	rs111825734	A	C	0.000111681	1	CRHR1:RP11-105N13.4	0	ncRNA_intronic	0.51	7	5	14	1	1	1	9.499e-08	5.336	2.20552e-12	-7.02083	No
PTSD	FST	1	17	44019107	rs111825734	rs75104593	43913557	0.947457	rs111825734	G	T	9.92937e-05	1	CRHR1	362	downstream	4.908	2b	5	15	1	1	1	8.164e-08	-5.363	1.88024e-11	-6.71503	No
PTSD	FST	1	17	44019107	rs111825734	rs75115093	43761381	0.957785	rs111825734	G	A	0.000125725	1	CRHR1:RP11-105N13.4	0	ncRNA_intronic	3.91	7	5	14	1	1	1	1.092e-07	-5.311	1.6541e-12	-7.06091	No
PTSD	FST	1	17	44019107	rs111825734	rs75183956	44182956	0.941983	rs111825734	G	A	0.000120603	1	KANSL1	0	intronic	0.283	6	4	5	1	1	1	1.038e-07	-5.32	3.29221e-12	-6.96465	No
PTSD	FST	1	17	44019107	rs111825734	rs75210307	43940012	0.957785	rs111825734	C	T	9.73882e-05	1	MAPT-AS1	0	ncRNA_intronic	5.523	5	5	14	1	1	1	7.976e-08	-5.368	5.62745e-13	-7.20921	No
PTSD	FST	1	17	44019107	rs111825734	rs75229280	44196653	0.952478	rs111825734	A	G	9.61274e-05	1	KANSL1	0	intronic	1.353	7	5	5	1	1	1	7.854e-08	5.37	7.21363e-13	-7.17532	No
PTSD	FST	1	17	44019107	rs111825734	rs75242405	44049329	0.952478	rs111825734	T	C	7.74681e-05	1	MAPT	0	intronic	6.732	2b	2	15	1	1	1	6.017e-08	5.418	1.26158e-12	-7.09846	No
PTSD	FST	1	17	44019107	rs111825734	rs75257002	43843395	0.952478	rs111825734	T	C	8.87462e-05	1	CRHR1:RP11-105N13.4	0	ncRNA_intronic	2.258	5	5	14	1	1	1	7.13e-08	5.388	1.33026e-11	-6.76531	No
PTSD	FST	1	17	44019107	rs111825734	rs75310534	43794286	0.957785	rs111825734	T	C	9.93037e-05	1	CRHR1:RP11-105N13.4	0	ncRNA_intronic	0.153	7	5	14	1	1	1	8.165e-08	5.363	2.07169e-12	-7.02957	No
PTSD	FST	1	17	44019107	rs111825734	rs753235	43946223	0.937079	rs111825734	A	G	0.000105995	1	MAPT-AS1	0	ncRNA_intronic	3.846	7	5	14	1	1	1	8.861e-08	5.349	1.32656e-12	-7.09151	No
PTSD	FST	1	17	44019107	rs111825734	rs753236	43946318	0.947324	rs111825734	C	T	0.000113657	1	MAPT-AS1	0	ncRNA_intronic	6.303	6	5	14	1	1	1	9.69e-08	-5.332	8.37442e-12	-6.83199	No
PTSD	FST	1	17	44019107	rs111825734	rs75330746	44182955	0.941983	rs111825734	T	C	0.000120603	1	KANSL1	0	intronic	2.15	6	4	5	1	1	1	1.038e-07	5.32	3.29221e-12	-6.96465	No
PTSD	FST	1	17	44019107	rs111825734	rs75403953	43798546	0.957785	rs111825734	G	A	0.000103216	1	CRHR1:RP11-105N13.4	0	ncRNA_intronic	1.694	6	5	14	1	1	1	8.565e-08	-5.355	2.44317e-12	-7.00652	No
PTSD	FST	1	17	44019107	rs111825734	rs75412750	44172773	0.952478	rs111825734	T	C	9.72958e-05	1	KANSL1	0	intronic	4.393	7	4	5	1	1	1	7.967e-08	5.368	9.67037e-13	-7.13512	No
PTSD	FST	1	17	44019107	rs111825734	rs75500942	43816106	0.957785	rs111825734	A	C	9.3061e-05	1	CRHR1:RP11-105N13.4	0	ncRNA_intronic	1.154	7	5	14	1	1	1	7.565e-08	5.377	1.77318e-12	-7.05124	No
PTSD	FST	1	17	44019107	rs111825734	rs75530705	44154048	0.952478	rs111825734	T	C	8.883e-05	1	KANSL1	0	intronic	0.099	7	4	5	1	0	1	7.139e-08	5.388	1.24406e-12	-7.10038	No
PTSD	FST	1	17	44019107	rs111825734	rs75534191	44091724	0.952478	rs111825734	A	G	9.90931e-05	1	MAPT	0	intronic	3.403	5	2	15	1	1	1	8.144e-08	5.364	1.24406e-12	-7.10038	No
PTSD	FST	1	17	44019107	rs111825734	rs75617973	43983159	0.957785	rs111825734	C	T	5.32685e-05	1	MAPT	0	intronic	2.262	5	5	14	1	1	1	3.778e-08	-5.501	1.08479e-12	-7.1193	No
PTSD	FST	1	17	44019107	rs111825734	rs75641221	44145373	0.952478	rs111825734	C	T	0.000124234	1	KANSL1	0	intronic	7.662	6	4	5	1	1	1	1.076e-07	-5.313	1.63955e-12	-7.06214	No
PTSD	FST	1	17	44019107	rs111825734	rs75643244	43823326	0.957785	rs111825734	G	A	0.000105578	1	CRHR1:RP11-105N13.4	0	ncRNA_intronic	7.466	4	5	14	1	1	1	8.816e-08	-5.35	2.21535e-12	-7.02021	No
PTSD	FST	1	17	44019107	rs111825734	rs75652502	44200510	0.952478	rs111825734	A	C	9.67292e-05	1	KANSL1	0	intronic	1.049	6	4	5	1	1	1	7.912e-08	5.369	8.0743e-13	-7.15989	No
PTSD	FST	1	17	44019107	rs111825734	rs75666751	44090148	0.952478	rs111825734	C	A	8.99835e-05	1	MAPT	0	intronic	0.598	5	4	15	1	1	1	7.264e-08	-5.385	1.24406e-12	-7.10038	No
PTSD	FST	1	17	44019107	rs111825734	rs75676226	43947171	0.957785	rs111825734	A	G	6.52269e-05	1	MAPT-AS1	0	ncRNA_intronic	0.008	5	5	14	1	1	1	4.854e-08	5.457	3.06835e-12	-6.97455	No
PTSD	FST	1	17	44019107	rs111825734	rs75686108	44022376	0.957785	rs111825734	T	C	5.37914e-05	1	MAPT	0	intronic	10.26	NA	4	14	1	1	1	3.823e-08	5.499	1.12688e-12	-7.11405	No
PTSD	FST	1	17	44019107	rs111825734	rs75690239	43941710	0.957785	rs111825734	T	C	6.5238e-05	1	MAPT-AS1	0	ncRNA_intronic	2.751	5	5	14	1	1	1	4.855e-08	5.457	1.034e-12	-7.1259	No
PTSD	FST	1	17	44019107	rs111825734	rs757055	43946875	0.957785	rs111825734	T	C	6.18573e-05	1	MAPT-AS1	0	ncRNA_intronic	2.235	NA	5	14	1	1	1	4.561e-08	5.468	1.02399e-12	-7.12725	No
PTSD	FST	1	17	44019107	rs111825734	rs75715199	43825478	0.957785	rs111825734	A	G	0.000105448	1	CRHR1:RP11-105N13.4	0	ncRNA_intronic	14.38	5	5	14	1	1	1	8.802e-08	5.35	2.21535e-12	-7.02021	No
PTSD	FST	1	17	44019107	rs111825734	rs757500	43756833	0.957785	rs111825734	A	C	0.000124422	1	CRHR1:RP11-105N13.4	0	ncRNA_intronic	7.311	NA	5	14	1	1	1	1.078e-07	5.313	1.6541e-12	-7.06091	No
PTSD	FST	1	17	44019107	rs111825734	rs757501	43756685	0.957785	rs111825734	G	A	0.000124234	1	CRHR1:RP11-105N13.4	0	ncRNA_intronic	3.173	NA	5	14	1	1	1	1.076e-07	-5.313	1.57043e-12	-7.06813	No
PTSD	FST	1	17	44019107	rs111825734	rs757502	43756506	0.957785	rs111825734	T	C	8.9053e-05	1	CRHR1:RP11-105N13.4	0	ncRNA_intronic	0.91	NA	5	14	1	1	1	7.163e-08	5.387	1.98209e-12	-7.03573	No
PTSD	FST	1	17	44019107	rs111825734	rs757503	43756466	0.952478	rs111825734	C	T	9.07475e-05	1	CRHR1:RP11-105N13.4	0	ncRNA_intronic	3.258	NA	5	14	1	0	1	7.348e-08	-5.382	4.7942e-12	-6.91155	No
PTSD	FST	1	17	44019107	rs111825734	rs75788861	43822769	0.957785	rs111825734	T	C	6.18217e-05	1	CRHR1:RP11-105N13.4	0	ncRNA_intronic	0.364	5	5	14	1	1	1	4.558e-08	5.468	4.77819e-11	-6.57769	No
PTSD	FST	1	17	44019107	rs111825734	rs75839508	44022319	0.957785	rs111825734	A	G	5.60542e-05	1	MAPT	0	intronic	2.6	5	4	14	1	1	1	4.024e-08	5.49	1.4383e-12	-7.08031	No
PTSD	FST	1	17	44019107	rs111825734	rs75916678	43849366	0.957785	rs111825734	C	T	0.000121378	1	CRHR1:RP11-105N13.4	0	ncRNA_intronic	1.711	5	2	14	1	1	1	1.046e-07	-5.319	2.90113e-12	-6.98243	No
PTSD	FST	1	17	44019107	rs111825734	rs75944932	44072423	0.952478	rs111825734	C	A	8.25273e-05	1	MAPT	0	intronic	0.085	6	4	15	1	0	1	6.493e-08	-5.405	1.37214e-12	-7.08683	No
PTSD	FST	1	17	44019107	rs111825734	rs75945623	43937505	0.957785	rs111825734	T	C	6.24708e-05	1	MAPT-AS1	0	ncRNA_intronic	3.415	7	5	14	1	1	1	4.613e-08	5.466	1.13085e-12	-7.11356	No
PTSD	FST	1	17	44019107	rs111825734	rs75975083	44146357	0.952478	rs111825734	C	T	0.00012414	1	KANSL1	0	intronic	0.126	7	4	5	1	1	1	1.075e-07	-5.314	1.56482e-12	-7.06862	No
PTSD	FST	1	17	44019107	rs111825734	rs75986348	43809328	0.957785	rs111825734	G	A	9.60649e-05	1	CRHR1:RP11-105N13.4:RP11-293E1.2	0	ncRNA_intronic	11.08	5	8	9	1	1	1	7.848e-08	-5.371	2.27902e-12	-7.01625	No
PTSD	FST	1	17	44019107	rs111825734	rs75990322	43791468	0.957785	rs111825734	C	T	0.000117842	1	CRHR1:RP11-105N13.4	0	ncRNA_intronic	0.409	NA	5	14	1	1	1	1.01e-07	-5.325	2.20552e-12	-7.02083	No
PTSD	FST	1	17	44019107	rs111825734	rs76007856	43795238	0.957785	rs111825734	A	G	0.000105541	1	CRHR1:RP11-105N13.4	0	ncRNA_intronic	0.086	7	5	14	1	1	1	8.812e-08	5.35	2.3001e-12	-7.01496	No
PTSD	FST	1	17	44019107	rs111825734	rs76090253	44002969	0.957785	rs111825734	C	A	5.56684e-05	1	MAPT	0	intronic	1.009	4	5	15	1	1	1	3.989e-08	-5.491	1.0937e-12	-7.11818	No
PTSD	FST	1	17	44019107	rs111825734	rs76147580	44330106	0.869157	rs111825734	C	T	0.0473139	1	RP11-259G18.3	6810	intergenic	4.875	6	5	15	1	1	1	8.395e-05	-3.933	2.82546e-06	-4.68312	No
PTSD	FST	1	17	44019107	rs111825734	rs76154201	44154033	0.952478	rs111825734	C	T	8.883e-05	1	KANSL1	0	intronic	4.297	7	4	5	1	1	1	7.139e-08	-5.388	1.24406e-12	-7.10038	No
PTSD	FST	1	17	44019107	rs111825734	rs76155390	44335752	0.931322	rs111825734	C	T	0.000213109	1	RP11-259G18.3	1164	intergenic	4.18	NA	5	15	1	1	1	2.086e-07	-5.192	4.78024e-12	-6.91196	No
PTSD	FST	1	17	44019107	rs111825734	rs76171147	43823229	0.957785	rs111825734	C	T	9.46987e-05	1	CRHR1:RP11-105N13.4	0	ncRNA_intronic	9.232	4	5	14	1	1	1	7.718e-08	-5.374	1.88177e-12	-7.04298	No
PTSD	FST	1	17	44019107	rs111825734	rs76294809	43849327	0.957785	rs111825734	A	G	0.000125075	1	CRHR1:RP11-105N13.4	0	ncRNA_intronic	3.511	5	2	14	1	1	1	1.085e-07	5.312	3.7586e-12	-6.94597	No
PTSD	FST	1	17	44019107	rs111825734	rs76307183	44142121	0.952478	rs111825734	A	G	9.86803e-05	1	KANSL1	0	intronic	5.271	5	4	5	1	1	1	8.103e-08	5.365	1.3932e-12	-7.08472	No
PTSD	FST	1	17	44019107	rs111825734	rs76311426	43818690	0.957785	rs111825734	T	G	9.55631e-05	1	CRHR1:RP11-105N13.4	0	ncRNA_intronic	0.857	5	1	14	1	1	1	7.8e-08	5.372	1.95375e-12	-7.03775	No
PTSD	FST	1	17	44019107	rs111825734	rs76324150	43973233	0.957785	rs111825734	T	C	5.58562e-05	1	MAPT	0	intronic	13.66	2b	1	11	1	1	1	4.006e-08	5.491	1.16209e-12	-7.1098	No
PTSD	FST	1	17	44019107	rs111825734	rs76329216	43938499	0.957785	rs111825734	A	G	6.23063e-05	1	MAPT-AS1	0	ncRNA_intronic	0.042	5	5	14	1	1	1	4.599e-08	5.466	1.11747e-12	-7.11521	No
PTSD	FST	1	17	44019107	rs111825734	rs76333921	43759426	0.957785	rs111825734	T	C	0.000125447	1	CRHR1:RP11-105N13.4	0	ncRNA_intronic	1.68	5	5	14	1	1	1	1.089e-07	5.311	1.6541e-12	-7.06091	No
PTSD	FST	1	17	43460374	rs111825734	rs76344126	43503284	0.689025	rs111825734	A	G	0.000238889	1	ARHGAP27	0	intronic	4.063	4	1	7	1	1	1	2.383e-07	5.167	2.52924e-09	-5.95955	No
PTSD	FST	1	17	44019107	rs111825734	rs76357066	44067046	0.952478	rs111825734	A	G	8.38145e-05	1	MAPT	0	intronic	0.454	5	4	15	1	1	1	6.62e-08	5.401	1.34246e-12	-7.08986	No
PTSD	FST	1	17	44019107	rs111825734	rs76380490	44203413	0.947457	rs111825734	T	C	0.000123952	1	KANSL1	0	intronic	8.602	4	4	5	1	1	1	1.073e-07	5.314	9.51559e-13	-7.13734	No
PTSD	FST	1	17	44019107	rs111825734	rs76421814	43814427	0.957785	rs111825734	C	T	9.07294e-05	1	CRHR1:RP11-105N13.4	0	ncRNA_intronic	8.405	7	5	14	1	1	1	7.346e-08	-5.382	2.07195e-12	-7.02956	No
PTSD	FST	1	17	44019107	rs111825734	rs76453925	43759431	0.957785	rs111825734	T	C	0.000134743	1	CRHR1:RP11-105N13.4	0	ncRNA_intronic	1.259	5	5	14	1	1	1	1.194e-07	5.294	1.57052e-12	-7.06811	No
PTSD	FST	1	17	44019107	rs111825734	rs76475392	44243351	0.952478	rs111825734	TCG	T	0.000128281	1	KANSL1	0	intronic	0.67	NA	4	5	1	1	1	1.12e-07	-5.306	2.21199e-12	-7.02042	No
PTSD	FST	1	17	44019107	rs111825734	rs76493835	43807642	0.957785	rs111825734	G	T	8.37542e-05	1	CRHR1:RP11-105N13.4	0	ncRNA_intronic	7.354	7	9	14	1	1	1	6.614e-08	-5.401	1.69339e-12	-7.05766	No
PTSD	FST	1	17	44019107	rs111825734	rs76500077	44004076	0.957785	rs111825734	C	T	5.40563e-05	1	MAPT	0	intronic	0.752	6	5	15	1	1	1	3.846e-08	-5.498	1.0937e-12	-7.11818	No
PTSD	FST	1	17	44019107	rs111825734	rs76539714	43758887	0.957785	rs111825734	G	A	8.60937e-05	1	CRHR1:RP11-105N13.4	0	ncRNA_intronic	4.395	NA	5	14	1	1	1	6.851e-08	-5.395	7.37525e-13	-7.17229	No
PTSD	FST	1	17	44019107	rs111825734	rs76618565	44068481	0.952478	rs111825734	A	G	8.70757e-05	1	MAPT	0	intronic	0.325	NA	4	15	1	1	1	6.953e-08	5.392	8.36535e-13	-7.15503	No
PTSD	FST	1	17	44019107	rs111825734	rs76627340	43937460	0.957785	rs111825734	A	G	6.45085e-05	1	MAPT-AS1	0	ncRNA_intronic	3.872	7	5	14	1	1	1	4.79e-08	5.459	1.15974e-12	-7.11008	No
PTSD	FST	1	17	44019107	rs111825734	rs76640332	44189858	0.917677	rs111825734	A	G	0.000130334	1	KANSL1	0	intronic	0.199	7	5	5	1	1	1	1.143e-07	5.302	7.02647e-13	-7.17892	No
PTSD	FST	1	17	44019107	rs111825734	rs767056	43998910	0.957785	rs111825734	T	C	5.35598e-05	1	MAPT	0	intronic	1.304	NA	4	15	1	1	1	3.803e-08	5.5	1.20785e-12	-7.10447	No
PTSD	FST	1	17	44019107	rs111825734	rs767057	43998822	0.957785	rs111825734	G	A	6.49362e-05	1	MAPT	0	intronic	5.857	NA	4	15	1	1	1	4.828e-08	-5.458	1.43007e-12	-7.08111	No
PTSD	FST	1	17	44019107	rs111825734	rs767058	43998767	0.957785	rs111825734	C	T	6.6505e-05	1	MAPT	0	intronic	5.095	NA	4	15	1	1	1	4.97e-08	-5.452	1.82268e-12	-7.04742	No
PTSD	FST	1	17	44019107	rs111825734	rs76717812	43754010	0.957785	rs111825734	C	T	0.00012348	1	CRHR1:RP11-105N13.4	0	ncRNA_intronic	2.846	5	5	14	1	1	1	1.068e-07	-5.315	1.71702e-12	-7.05573	No
PTSD	FST	1	17	44019107	rs111825734	rs76723223	44089108	0.94225	rs111825734	C	T	9.66775e-05	1	MAPT	0	intronic	2.927	5	4	15	1	1	1	7.907e-08	-5.369	1.24406e-12	-7.10038	No
PTSD	FST	1	17	44019107	rs111825734	rs76728632	43818160	0.957785	rs111825734	C	A	9.3417e-05	1	CRHR1:RP11-105N13.4	0	ncRNA_intronic	2.219	2a	1	14	1	1	1	7.598e-08	-5.376	2.11525e-12	-7.02667	No
PTSD	FST	1	17	44019107	rs111825734	rs76761511	44185245	0.952478	rs111825734	A	C	9.66051e-05	1	KANSL1	0	intronic	0.739	5	2	7	1	1	1	7.9e-08	5.369	8.06187e-13	-7.1601	No
PTSD	FST	1	17	44019107	rs111825734	rs76761706	43776741	0.957785	rs111825734	C	T	0.000141999	1	CRHR1:RP11-105N13.4	0	ncRNA_intronic	2.391	NA	9	14	1	1	1	1.272e-07	-5.283	6.21342e-13	-7.19572	No
PTSD	FST	1	17	44019107	rs111825734	rs76830096	43857129	0.957785	rs111825734	C	A	0.000118539	1	CRHR1:RP11-105N13.4	0	ncRNA_intronic	0.268	7	5	14	1	1	1	1.017e-07	-5.324	3.72984e-12	-6.94705	No
PTSD	FST	1	17	44019107	rs111825734	rs7687	44103296	0.952478	rs111825734	C	T	9.92235e-05	1	MAPT	0	UTR3	3.192	1d	4	5	1	1	1	8.157e-08	-5.364	1.28182e-12	-7.09626	No
PTSD	FST	1	17	44019107	rs111825734	rs76885724	43850519	0.957785	rs111825734	T	C	0.00012253	1	CRHR1:RP11-105N13.4	0	ncRNA_intronic	3.339	5	5	14	1	1	1	1.058e-07	5.316	3.60784e-12	-6.95175	No
PTSD	FST	1	17	44019107	rs111825734	rs76924476	44199029	0.947208	rs111825734	C	T	0.000106381	1	KANSL1	0	intronic	4.355	6	2	7	1	1	1	8.903e-08	-5.348	9.25523e-13	-7.14116	No
PTSD	FST	1	17	44019107	rs111825734	rs76934998	44344822	0.752003	rs111825734	A	G	0.00172391	1	RP11-259G18.1	0	ncRNA_exonic	11.67	4	1	2	1	0	1	2.287e-06	4.726	1.08751e-09	-6.096	No
PTSD	FST	1	17	44019107	rs111825734	rs77017444	44028796	0.957785	rs111825734	C	T	7.07951e-05	1	MAPT	0	intronic	4.836	2b	5	14	1	1	1	5.38e-08	-5.438	2.05683e-12	-7.03057	No
PTSD	FST	1	17	44019107	rs111825734	rs77063768	43925729	0.952699	rs111825734	G	A	0.000105216	1	MAPT-AS1	0	ncRNA_intronic	5.467	5	5	14	1	1	1	8.777e-08	-5.35	1.54516e-12	-7.07038	No
PTSD	FST	1	17	44019107	rs111825734	rs77084869	43982903	0.957785	rs111825734	G	A	4.24099e-05	1	MAPT	0	intronic	2.411	6	5	14	1	1	1	2.855e-08	-5.55	1.33973e-12	-7.09014	No
PTSD	FST	1	17	44019107	rs111825734	rs77095128	44204304	0.952478	rs111825734	G	T	0.00011492	1	KANSL1	0	intronic	8.218	3a	4	5	1	1	1	9.812e-08	-5.33	9.7261e-13	-7.13433	No
PTSD	FST	1	17	44019107	rs111825734	rs77105679	44122896	0.952478	rs111825734	A	G	9.69357e-05	1	KANSL1	0	intronic	1.442	5	4	4	1	1	1	7.932e-08	5.369	1.27126e-12	-7.0974	No
PTSD	FST	1	17	44019107	rs111825734	rs77114624	43818657	0.957785	rs111825734	C	T	9.55631e-05	1	CRHR1:RP11-105N13.4	0	ncRNA_intronic	4.776	5	1	14	1	1	1	7.8e-08	-5.372	1.95375e-12	-7.03775	No
PTSD	FST	1	17	44019107	rs111825734	rs77129180	43963046	0.957785	rs111825734	A	G	6.06089e-05	1	MAPT-AS1	0	ncRNA_intronic	1.873	5	9	14	1	1	1	4.457e-08	5.472	1.16209e-12	-7.1098	No
PTSD	FST	1	17	44019107	rs111825734	rs77138434	44159555	0.952478	rs111825734	A	C	0.000105578	1	KANSL1	0	intronic	2.22	5	4	5	1	1	1	8.816e-08	5.35	1.24615e-12	-7.10015	No
PTSD	FST	1	17	44019107	rs111825734	rs77220413	43764378	0.957785	rs111825734	A	G	0.000126553	1	CRHR1:RP11-105N13.4	0	ncRNA_intronic	0.669	6	5	14	1	1	1	1.101e-07	5.309	1.72668e-12	-7.05494	No
PTSD	FST	1	17	44019107	rs111825734	rs77266933	44026490	0.947331	rs111825734	C	A	7.80728e-05	1	MAPT	0	intronic	6.14	NA	1	12	1	1	1	6.072e-08	-5.417	1.9018e-12	-7.04151	No
PTSD	FST	1	17	44019107	rs111825734	rs77290642	44068480	0.952478	rs111825734	C	T	8.27725e-05	1	MAPT	0	intronic	6.396	NA	4	15	1	1	1	6.517e-08	-5.404	1.34246e-12	-7.08986	No
PTSD	FST	1	17	44019107	rs111825734	rs77301847	43810902	0.957785	rs111825734	G	A	9.03302e-05	1	CRHR1:RP11-105N13.4:RP11-293E1.1	0	ncRNA_intronic	13.52	NA	5	14	1	0	1	7.302e-08	-5.384	3.48469e-11	-6.62448	No
PTSD	FST	1	17	44019107	rs111825734	rs77370070	43800404	0.957785	rs111825734	G	T	9.97732e-05	1	CRHR1:RP11-105N13.4	0	ncRNA_intronic	3.781	5	13	14	1	1	1	8.212e-08	-5.362	2.36473e-12	-7.01109	No
PTSD	FST	1	17	44019107	rs111825734	rs77387379	43791429	0.957785	rs111825734	A	G	0.000116938	1	CRHR1:RP11-105N13.4	0	ncRNA_intronic	9.012	7	5	14	1	1	1	1.001e-07	5.327	2.20552e-12	-7.02083	No
PTSD	FST	1	17	44019107	rs111825734	rs77426526	43962982	0.957785	rs111825734	A	G	6.27166e-05	1	MAPT-AS1	0	ncRNA_intronic	5.162	5	9	14	1	1	1	4.634e-08	5.465	1.25754e-12	-7.0989	No
PTSD	FST	1	17	44019107	rs111825734	rs77488920	44346589	0.752003	rs111825734	A	G	0.00145575	1	RP11-259G18.1	528	downstream	0.464	6	5	15	1	0	1	1.904e-06	4.763	9.9443e-10	-6.1103	No
PTSD	FST	1	17	44019107	rs111825734	rs77489223	43937736	0.957785	rs111825734	T	C	6.43728e-05	1	MAPT-AS1	0	ncRNA_intronic	0.758	7	5	14	1	1	1	4.778e-08	5.459	1.15974e-12	-7.11008	No
PTSD	FST	1	17	44019107	rs111825734	rs77513497	44045474	0.952478	rs111825734	G	A	7.70694e-05	1	MAPT	0	intronic	3.319	6	4	15	1	1	1	5.981e-08	-5.419	1.30032e-12	-7.09427	No
PTSD	FST	1	17	44019107	rs111825734	rs77527347	44058017	0.947208	rs111825734	T	G	7.46598e-05	1	MAPT	0	intronic	0.452	5	4	15	1	1	1	5.768e-08	5.426	1.35461e-12	-7.08861	No
PTSD	FST	1	17	44019107	rs111825734	rs77555455	44035516	0.957785	rs111825734	A	G	6.0319e-05	1	MAPT	0	intronic	8.93	5	5	14	1	1	1	4.432e-08	5.473	2.8055e-12	-6.98714	No
PTSD	FST	1	17	44019107	rs111825734	rs77561671	43976627	0.957785	rs111825734	T	G	5.39759e-05	1	MAPT	0	intronic	5.968	5	5	13	1	1	1	3.839e-08	5.498	1.16521e-12	-7.10943	No
PTSD	FST	1	17	44019107	rs111825734	rs77566074	44048936	0.947324	rs111825734	A	C	6.78706e-05	1	MAPT	0	intronic	4.456	5	4	14	1	0	1	5.097e-08	5.448	9.91902e-13	-7.13163	No
PTSD	FST	1	17	44019107	rs111825734	rs77568881	44344970	0.752003	rs111825734	C	T	0.00168942	1	RP11-259G18.1	0	ncRNA_intronic	9.525	4	1	2	1	0	1	2.237e-06	-4.731	1.24767e-09	-6.07399	No
PTSD	FST	1	17	44019107	rs111825734	rs77604208	44177669	0.952478	rs111825734	T	C	9.24751e-05	1	KANSL1	0	intronic	0.306	4	5	5	1	1	1	7.511e-08	5.378	8.06187e-13	-7.1601	No
PTSD	FST	1	17	44019107	rs111825734	rs77625338	43937671	0.957785	rs111825734	T	C	6.44181e-05	1	MAPT-AS1	0	ncRNA_intronic	0.87	7	5	14	1	1	1	4.782e-08	5.459	1.15974e-12	-7.11008	No
PTSD	FST	1	17	44019107	rs111825734	rs77635460	44186593	0.952478	rs111825734	C	T	0.000113302	1	KANSL1	0	intronic	5.124	5	2	7	1	1	1	9.656e-08	-5.333	9.32793e-13	-7.14007	No
PTSD	FST	1	17	44019107	rs111825734	rs77692262	43917086	0.957785	rs111825734	G	A	8.87276e-05	1	CRHR1	3891	intergenic	5.523	5	5	15	1	1	1	7.128e-08	-5.388	1.86186e-12	-7.04445	No
PTSD	FST	1	17	44019107	rs111825734	rs77727624	43790770	0.952473	rs111825734	G	A	0.000102013	1	CRHR1:RP11-105N13.4	0	ncRNA_intronic	2.726	6	5	14	1	0	1	8.44e-08	-5.357	1.33675e-12	-7.09046	No
PTSD	FST	1	17	44019107	rs111825734	rs77804065	43810896	0.902367	rs111825734	T	C	1.69123e-05	1	CRHR1:RP11-105N13.4:RP11-293E1.1	0	ncRNA_intronic	13.58	NA	5	14	1	1	1	9.393e-09	5.741	1.10336e-10	-6.45207	No
PTSD	FST	1	17	44019107	rs111825734	rs77819001	43799804	0.957785	rs111825734	A	C	9.72856e-05	1	CRHR1:RP11-105N13.4	0	ncRNA_intronic	7.074	4	9	14	1	1	1	7.966e-08	5.368	2.65417e-12	-6.99492	No
PTSD	FST	1	17	44019107	rs111825734	rs77849344	43840864	0.957785	rs111825734	A	G	0.00013617	1	CRHR1:RP11-105N13.4	0	ncRNA_intronic	5.393	5	5	14	1	1	1	1.211e-07	5.292	2.99271e-12	-6.97807	No
PTSD	FST	1	17	44019107	rs111825734	rs77875796	44051612	0.952478	rs111825734	G	A	0.000153456	1	MAPT	0	UTR5	10.81	4	2	15	1	1	1	1.394e-07	-5.266	2.14167e-12	-7.02493	No
PTSD	FST	1	17	44019107	rs111825734	rs77924366	44182181	0.952478	rs111825734	C	T	8.30066e-05	1	KANSL1	0	intronic	1.158	5	4	5	1	1	1	6.54e-08	-5.403	8.06187e-13	-7.1601	No
PTSD	FST	1	17	44019107	rs111825734	rs77924424	44012915	0.957785	rs111825734	C	T	5.72131e-05	1	MAPT	0	intronic	5.024	4	1	14	1	1	1	4.131e-08	-5.485	1.22526e-12	-7.1025	No
PTSD	FST	1	17	44019107	rs111825734	rs77925835	44159695	0.952478	rs111825734	T	C	0.000105532	1	KANSL1	0	intronic	0.223	NA	4	5	1	1	1	8.811e-08	5.35	1.24615e-12	-7.10015	No
PTSD	FST	1	17	44019107	rs111825734	rs77926909	43994252	0.962966	rs111825734	C	T	4.24604e-05	1	MAPT	0	intronic	4.478	5	4	15	1	1	1	2.859e-08	-5.55	9.84449e-13	-7.13266	No
PTSD	FST	1	17	44019107	rs111825734	rs77950913	44146451	0.952478	rs111825734	C	T	0.00012414	1	KANSL1	0	intronic	5.886	6	4	5	1	1	1	1.075e-07	-5.314	1.56482e-12	-7.06862	No
PTSD	FST	1	17	44019107	rs111825734	rs77965652	43853457	0.957785	rs111825734	G	A	0.000111561	1	CRHR1:RP11-105N13.4	0	ncRNA_intronic	8.694	5	5	14	1	1	1	9.485e-08	-5.336	3.52444e-12	-6.95504	No
PTSD	FST	1	17	44019107	rs111825734	rs78052495	43768347	0.957785	rs111825734	T	C	0.000119822	1	CRHR1:RP11-105N13.4	0	ncRNA_intronic	10.67	NA	7	13	1	1	1	1.03e-07	5.321	1.56045e-12	-7.06901	No
PTSD	FST	1	17	44019107	rs111825734	rs78074121	43896690	0.957785	rs111825734	C	T	0.000120797	1	CRHR1	0	intronic	4.229	5	5	15	1	1	1	1.04e-07	-5.32	2.34547e-12	-7.01224	No
PTSD	FST	1	17	44019107	rs111825734	rs78077519	44010984	0.957785	rs111825734	A	G	5.60103e-05	1	MAPT	0	intronic	0.861	6	1	14	1	1	1	4.02e-08	5.49	1.18262e-12	-7.10738	No
PTSD	FST	1	17	44019107	rs111825734	rs78104015	44052733	0.952478	rs111825734	G	A	8.56265e-05	1	MAPT	0	UTR5	0.474	4	4	15	1	1	1	6.803e-08	-5.396	1.27381e-12	-7.09712	No
PTSD	FST	1	17	44019107	rs111825734	rs78209533	43989909	0.957785	rs111825734	G	A	5.42739e-05	1	MAPT	0	intronic	4.777	5	4	9	1	1	1	3.865e-08	-5.497	1.11177e-12	-7.11591	No
PTSD	FST	1	17	44019107	rs111825734	rs78229689	44106806	0.952478	rs111825734	A	G	9.78279e-05	1	KANSL1	475	downstream	1.714	5	4	4	1	1	1	8.019e-08	5.367	1.30013e-12	-7.0943	No
PTSD	FST	1	17	44019107	rs111825734	rs78238042	43948159	0.957785	rs111825734	A	G	6.3792e-05	1	MAPT-AS1	0	ncRNA_intronic	16.3	5	5	14	1	1	1	4.727e-08	5.461	1.05736e-12	-7.12282	No
PTSD	FST	1	17	44019107	rs111825734	rs78328427	43916932	0.957785	rs111825734	A	G	8.87276e-05	1	CRHR1	3737	intergenic	1.506	5	5	15	1	1	1	7.128e-08	5.388	1.94341e-12	-7.03849	No
PTSD	FST	1	17	44019107	rs111825734	rs78440279	43816052	0.952478	rs111825734	T	C	9.12021e-05	1	CRHR1:RP11-105N13.4	0	ncRNA_intronic	0.226	7	5	14	1	1	1	7.395e-08	5.381	2.47867e-12	-7.0045	No
PTSD	FST	1	17	44019107	rs111825734	rs78454137	43785096	0.942439	rs111825734	A	G	7.81712e-05	1	CRHR1:RP11-105N13.4	0	ncRNA_intronic	2.368	6	5	14	1	1	1	6.081e-08	5.416	8.70529e-12	-6.82643	No
PTSD	FST	1	17	44019107	rs111825734	rs78471340	43768346	0.957785	rs111825734	A	G	0.000116624	1	CRHR1:RP11-105N13.4	0	ncRNA_intronic	0.742	NA	7	13	1	1	1	9.979e-08	5.327	1.4944e-12	-7.07501	No
PTSD	FST	1	17	44019107	rs111825734	rs78487840	43757161	0.957785	rs111825734	T	C	0.000117039	1	CRHR1:RP11-105N13.4	0	ncRNA_intronic	1.011	4	5	14	1	1	1	1.002e-07	5.326	1.62904e-12	-7.06304	No
PTSD	FST	1	17	44019107	rs111825734	rs78506181	43897480	0.957785	rs111825734	G	A	8.90623e-05	1	CRHR1	0	intronic	1.224	5	5	15	1	1	1	7.164e-08	-5.387	2.24696e-12	-7.01823	No
PTSD	FST	1	17	44019107	rs111825734	rs78555354	44032879	0.957785	rs111825734	G	A	6.78812e-05	1	MAPT	0	intronic	9.257	NA	5	14	1	1	1	5.098e-08	-5.448	2.77439e-12	-6.9887	No
PTSD	FST	1	17	44019107	rs111825734	rs78556223	44026478	0.947331	rs111825734	G	A	9.71931e-05	1	MAPT	0	intronic	6.549	NA	1	12	1	1	1	7.957e-08	-5.368	9.77961e-13	-7.13357	No
PTSD	FST	1	17	44019107	rs111825734	rs78587102	43897246	0.957785	rs111825734	G	A	9.3417e-05	1	CRHR1	0	intronic	3.76	5	5	15	1	1	1	7.598e-08	-5.376	2.02828e-12	-7.03252	No
PTSD	FST	1	17	44019107	rs111825734	rs78637438	43945855	0.957785	rs111825734	A	G	6.39863e-05	1	MAPT-AS1	0	ncRNA_intronic	3.264	5	5	14	1	1	1	4.744e-08	5.461	1.08087e-12	-7.1198	No
PTSD	FST	1	17	44019107	rs111825734	rs78681971	44106219	0.952478	rs111825734	T	C	9.06389e-05	1	MAPT	518	downstream	1.267	5	4	4	1	1	1	7.336e-08	5.383	7.7539e-13	-7.16543	No
PTSD	FST	1	17	44019107	rs111825734	rs78720789	43973413	0.957785	rs111825734	G	A	5.6491e-05	1	MAPT	0	intronic	6.162	3a	1	11	1	1	1	4.064e-08	-5.488	1.16209e-12	-7.1098	No
PTSD	FST	1	17	44019107	rs111825734	rs78729125	43970108	0.957785	rs111825734	A	C	5.54465e-05	1	MAPT-AS1	0	ncRNA_intronic	1.154	6	5	14	1	0	1	3.969e-08	5.492	1.31964e-12	-7.09223	No
PTSD	FST	1	17	44019107	rs111825734	rs78834738	44022434	0.957785	rs111825734	A	G	4.83499e-05	1	MAPT	0	intronic	0.069	NA	4	14	1	1	1	3.366e-08	5.521	1.72868e-12	-7.05478	No
PTSD	FST	1	17	44019107	rs111825734	rs78872653	43905134	0.957785	rs111825734	A	G	9.43482e-05	1	CRHR1	0	intronic	0.451	5	5	14	1	1	0	7.685e-08	5.374	1.95396e-12	-7.03773	No
PTSD	FST	1	17	44019107	rs111825734	rs78917479	43899611	0.957785	rs111825734	T	C	0.000107585	1	CRHR1	0	intronic	3.581	5	5	15	1	1	1	9.035e-08	5.345	3.38966e-12	-6.96054	No
PTSD	FST	1	17	44019107	rs111825734	rs78917495	43858482	0.957785	rs111825734	T	C	0.000136586	1	CRHR1:RP11-105N13.4	0	ncRNA_intronic	0.925	5	5	14	1	1	1	1.216e-07	5.291	3.41714e-12	-6.9594	No
PTSD	FST	1	17	44019107	rs111825734	rs78929339	44189910	0.947324	rs111825734	G	A	8.11938e-05	1	KANSL1	0	intronic	4.421	7	5	5	1	1	1	6.364e-08	-5.408	7.34379e-13	-7.17287	No
PTSD	FST	1	17	44019107	rs111825734	rs78938131	44157622	0.952478	rs111825734	G	T	8.92568e-05	1	KANSL1	0	intronic	0.081	4	4	5	1	1	1	7.185e-08	-5.386	1.20367e-12	-7.10495	No
PTSD	FST	1	17	44019107	rs111825734	rs78993847	43933834	0.937389	rs111825734	T	G	0.000102361	1	MAPT-AS1	0	ncRNA_intronic	1.301	5	5	14	1	0	1	8.476e-08	5.357	1.0415e-11	-6.80065	No
PTSD	FST	1	17	44019107	rs111825734	rs79065019	44124535	0.952478	rs111825734	C	T	0.000122435	1	KANSL1	0	intronic	2.755	4	4	4	1	1	1	1.057e-07	-5.317	2.38065e-12	-7.01015	No
PTSD	FST	1	17	44019107	rs111825734	rs79115768	44021061	0.957785	rs111825734	T	C	5.73838e-05	1	MAPT	0	intronic	1.984	7	2	14	1	1	1	4.147e-08	5.484	1.31286e-12	-7.09294	No
PTSD	FST	1	17	44019107	rs111825734	rs79172804	43828764	0.821269	rs111825734	A	G	0.000227594	1	CRHR1:RP11-105N13.4	0	ncRNA_intronic	0.039	5	5	14	1	1	1	2.248e-07	5.178	1.59506e-10	-6.396	No
PTSD	FST	1	17	44019107	rs111825734	rs79180862	44131798	0.952478	rs111825734	T	C	9.88416e-05	1	KANSL1	0	intronic	12.26	5	4	5	1	1	1	8.119e-08	5.364	1.44331e-12	-7.07983	No
PTSD	FST	1	17	44019107	rs111825734	rs79193046	43967562	0.957785	rs111825734	C	T	5.63386e-05	1	MAPT-AS1	0	ncRNA_intronic	2.464	6	5	14	1	1	1	4.05e-08	-5.489	9.89089e-13	-7.13201	No
PTSD	FST	1	17	44019107	rs111825734	rs79226879	43807485	0.957785	rs111825734	C	T	9.60128e-05	1	CRHR1:RP11-105N13.4	0	ncRNA_intronic	9.122	7	7	14	1	1	1	7.843e-08	-5.371	2.27902e-12	-7.01625	No
PTSD	FST	1	17	44019107	rs111825734	rs79252344	44120608	0.952478	rs111825734	G	A	9.43908e-05	1	KANSL1	0	intronic	4.093	6	4	4	1	1	1	7.689e-08	-5.374	1.22437e-12	-7.10259	No
PTSD	FST	1	17	44019107	rs111825734	rs79290980	43985662	0.957785	rs111825734	C	T	5.08913e-05	1	MAPT:RP11-669E14.4	0	ncRNA_exonic	2.666	5	2	14	1	1	1	3.58e-08	-5.51	1.08479e-12	-7.1193	No
PTSD	FST	1	17	44019107	rs111825734	rs79301522	44207932	0.952478	rs111825734	G	A	9.64289e-05	1	KANSL1	0	intronic	3.932	5	2	7	1	1	1	7.883e-08	-5.37	7.98989e-13	-7.16133	No
PTSD	FST	1	17	44019107	rs111825734	rs79322350	43790401	0.957785	rs111825734	G	A	0.000110668	1	CRHR1:RP11-105N13.4	0	ncRNA_intronic	8.792	7	5	14	1	1	1	9.382e-08	-5.338	2.5619e-12	-6.99987	No
PTSD	FST	1	17	44019107	rs111825734	rs79346219	44184375	0.952478	rs111825734	G	A	9.09462e-05	1	KANSL1	0	intronic	3.577	5	2	5	1	1	1	7.37e-08	-5.382	5.78998e-13	-7.20534	No
PTSD	FST	1	17	44019107	rs111825734	rs79348289	44172698	0.952478	rs111825734	C	T	9.73369e-05	1	KANSL1	0	intronic	4.885	6	4	5	1	1	1	7.971e-08	-5.368	9.67037e-13	-7.13512	No
PTSD	FST	1	17	44019107	rs111825734	rs79406732	43940497	0.957785	rs111825734	T	C	6.43728e-05	1	MAPT-AS1	0	ncRNA_intronic	0.213	6	5	14	1	1	1	4.778e-08	5.459	1.11534e-12	-7.11548	No
PTSD	FST	1	17	44019107	rs111825734	rs79412431	43940021	0.957785	rs111825734	A	G	8.72761e-05	1	MAPT-AS1	0	ncRNA_intronic	0.393	5	5	14	1	1	1	6.974e-08	5.392	1.21686e-12	-7.10344	No
PTSD	FST	1	17	44019107	rs111825734	rs79447161	44067508	0.952478	rs111825734	G	A	8.5156e-05	1	MAPT	0	intronic	0.369	5	4	15	1	1	1	6.755e-08	-5.398	1.34246e-12	-7.08986	No
PTSD	FST	1	17	44019107	rs111825734	rs79492906	43984864	0.957785	rs111825734	T	C	5.16374e-05	1	MAPT	0	intronic	12.17	5	2	14	1	1	1	3.641e-08	5.507	1.08479e-12	-7.1193	No
PTSD	FST	1	17	44019107	rs111825734	rs79501144	43900697	0.957785	rs111825734	T	C	0.000113019	1	CRHR1	0	intronic	3.766	4	5	15	1	1	0	9.629e-08	5.334	2.05462e-12	-7.03072	No
PTSD	FST	1	17	44019107	rs111825734	rs79523636	44359499	0.920506	rs111825734	T	C	0.000346898	1	ARL17B	0	intronic	3.476	7	5	15	1	1	1	3.712e-07	5.083	6.43285e-12	-6.86972	No
PTSD	FST	1	17	44019107	rs111825734	rs79545140	43840935	0.957785	rs111825734	C	T	0.000136003	1	CRHR1:RP11-105N13.4	0	ncRNA_intronic	4.773	5	5	14	1	1	1	1.209e-07	-5.292	3.10313e-12	-6.97296	No
PTSD	FST	1	17	44019107	rs111825734	rs79580365	43960172	0.957785	rs111825734	T	C	6.12967e-05	1	MAPT-AS1	0	ncRNA_intronic	7.912	NA	7	14	1	1	1	4.514e-08	5.469	1.15202e-12	-7.111	No
PTSD	FST	1	17	44019107	rs111825734	rs79589869	43930238	0.957785	rs111825734	A	C	8.09323e-05	1	MAPT-AS1	0	ncRNA_intronic	7.3	4	5	14	1	1	1	6.339e-08	5.409	3.67332e-12	-6.94921	No
PTSD	FST	1	17	44019107	rs111825734	rs79600142	43897722	0.957785	rs111825734	C	T	8.47712e-05	1	CRHR1	0	intronic	1.141	5	5	15	1	1	1	6.716e-08	-5.399	1.88348e-12	-7.04285	No
PTSD	FST	1	17	44019107	rs111825734	rs79641193	44330105	0.869157	rs111825734	G	A	0.0473139	1	RP11-259G18.3	6811	intergenic	4.797	6	5	15	1	1	1	8.395e-05	-3.933	2.82546e-06	-4.68312	No
PTSD	FST	1	17	44019107	rs111825734	rs79649865	44130587	0.952478	rs111825734	G	T	0.000102294	1	KANSL1	0	intronic	3.79	7	4	5	1	1	1	8.469e-08	-5.357	1.49732e-12	-7.07474	No
PTSD	FST	1	17	44019107	rs111825734	rs79698033	44123717	0.952478	rs111825734	T	C	9.76952e-05	1	KANSL1	0	intronic	0.606	NA	4	4	1	1	1	8.006e-08	5.367	1.23757e-12	-7.10111	No
PTSD	FST	1	17	43460374	rs111825734	rs79724577	43463493	0.732604	rs111825734	C	A	0.000359694	1	ARHGAP27	7781	intergenic	7.034	5	5	14	1	1	1	3.872e-07	-5.075	1.34946e-08	-5.67968	No
PTSD	FST	1	17	44019107	rs111825734	rs79730878	43849415	0.916609	rs111825734	C	T	0.000103235	1	CRHR1:RP11-105N13.4	0	ncRNA_intronic	2.608	5	5	14	1	1	1	8.567e-08	-5.355	9.2937e-12	-6.81704	No
PTSD	FST	1	17	44019107	rs111825734	rs79765413	44022433	0.957785	rs111825734	C	T	5.02327e-05	1	MAPT	0	intronic	0.024	NA	4	14	1	1	1	3.527e-08	-5.513	1.59576e-12	-7.0659	No
PTSD	FST	1	17	44019107	rs111825734	rs79772576	44106220	0.947208	rs111825734	G	A	9.52058e-05	1	MAPT	519	downstream	3.663	5	4	4	1	1	1	7.766e-08	-5.372	1.8921e-12	-7.04221	No
PTSD	FST	1	17	44019107	rs111825734	rs79772780	44189855	0.917677	rs111825734	A	G	0.000109959	1	KANSL1	0	intronic	2.426	7	5	5	1	1	1	9.301e-08	5.34	1.04513e-12	-7.12442	No
PTSD	FST	1	17	44019107	rs111825734	rs79782347	44146567	0.952478	rs111825734	C	T	0.00012414	1	KANSL1	0	intronic	4.732	6	4	5	1	1	1	1.075e-07	-5.314	1.56482e-12	-7.06862	No
PTSD	FST	1	17	44019107	rs111825734	rs79857651	44013475	0.957785	rs111825734	A	G	5.73199e-05	1	MAPT	0	intronic	2.983	4	1	14	1	1	1	4.141e-08	5.485	6.61907e-12	-6.86565	No
PTSD	FST	1	17	44019107	rs111825734	rs79860128	43990072	0.957785	rs111825734	G	A	5.24784e-05	1	MAPT	0	intronic	0.747	6	4	9	1	1	1	3.711e-08	-5.504	1.07927e-12	-7.12001	No
PTSD	FST	1	17	44019107	rs111825734	rs79882507	43837782	0.957785	rs111825734	G	A	0.000136087	1	CRHR1:RP11-105N13.4	0	ncRNA_intronic	4.296	5	5	14	1	1	1	1.21e-07	-5.292	2.81461e-12	-6.98669	No
PTSD	FST	1	17	44019107	rs111825734	rs79889833	43937633	0.957785	rs111825734	G	A	6.44181e-05	1	MAPT-AS1	0	ncRNA_intronic	4.49	7	5	14	1	1	1	4.782e-08	-5.459	1.15974e-12	-7.11008	No
PTSD	FST	1	17	44019107	rs111825734	rs79892630	43781505	0.957785	rs111825734	T	C	0.000149629	1	CRHR1:RP11-105N13.4	0	ncRNA_intronic	0.144	5	5	14	1	1	1	1.352e-07	5.272	1.89938e-12	-7.04167	No
PTSD	FST	1	17	44019107	rs111825734	rs79923630	44167661	0.952478	rs111825734	T	G	0.00010442	1	KANSL1	0	intronic	3.594	7	4	5	1	1	1	8.692e-08	5.352	1.32404e-12	-7.09177	No
PTSD	FST	1	17	44019107	rs111825734	rs79923708	44183790	0.952478	rs111825734	A	G	9.83769e-05	1	KANSL1	0	intronic	0.414	7	4	5	1	1	1	8.073e-08	5.365	8.06187e-13	-7.1601	No
PTSD	FST	1	17	44019107	rs111825734	rs79947689	44339608	0.781051	rs111825734	G	A	0.00128358	1	RP11-259G18.3	1635	intergenic	3.575	NA	5	5	1	0	1	1.655e-06	-4.792	1.09323e-09	-6.09516	No
PTSD	FST	1	17	44019107	rs111825734	rs79959255	44077708	0.952478	rs111825734	T	G	8.65673e-05	1	MAPT	0	intronic	1.762	5	4	15	1	1	1	6.9e-08	5.394	1.24185e-12	-7.10063	No
PTSD	FST	1	17	44019107	rs111825734	rs80020809	44172391	0.952478	rs111825734	T	C	9.41671e-05	1	KANSL1	0	intronic	1.657	7	4	5	1	1	1	7.668e-08	5.375	1.02093e-12	-7.12766	No
PTSD	FST	1	17	44019107	rs111825734	rs80028338	44161470	0.952478	rs111825734	C	A	0.00023783	1	KANSL1	0	intronic	0.496	7	4	5	1	1	1	2.37e-07	-5.168	1.90929e-11	-6.7128	No
PTSD	FST	1	17	44019107	rs111825734	rs80072429	43818611	0.957785	rs111825734	A	G	9.55631e-05	1	CRHR1:RP11-105N13.4	0	ncRNA_intronic	3.91	5	1	14	1	1	1	7.8e-08	5.372	1.95375e-12	-7.03775	No
PTSD	FST	1	17	44019107	rs111825734	rs80143279	43776742	0.957785	rs111825734	C	T	0.000141999	1	CRHR1:RP11-105N13.4	0	ncRNA_intronic	4.168	NA	9	14	1	1	1	1.272e-07	-5.283	5.14049e-13	-7.22153	No
PTSD	FST	1	17	44019107	rs111825734	rs80157557	43817898	0.957785	rs111825734	A	G	9.33524e-05	1	CRHR1:RP11-105N13.4	0	ncRNA_intronic	0.684	4	5	14	1	1	1	7.592e-08	5.377	2.07195e-12	-7.02956	No
PTSD	FST	1	17	44019107	rs111825734	rs80184151	43879308	0.957785	rs111825734	G	A	0.000106867	1	CRHR1:RP11-105N13.4	0	ncRNA_intronic	0.448	5	5	14	1	1	1	8.956e-08	-5.347	2.62496e-12	-6.99646	No
PTSD	FST	1	17	44019107	rs111825734	rs80209523	43933830	0.937389	rs111825734	T	G	0.000104146	1	MAPT-AS1	0	ncRNA_intronic	1.187	5	5	14	1	0	1	8.663e-08	5.353	1.0415e-11	-6.80065	No
PTSD	FST	1	17	44019107	rs111825734	rs80233201	43971481	0.957785	rs111825734	C	T	5.62841e-05	1	MAPT-AS1	0	ncRNA_intronic	8.708	4	1	1	1	1	1	4.045e-08	-5.489	1.16209e-12	-7.1098	No
PTSD	FST	1	17	44019107	rs111825734	rs80290584	44339375	0.795503	rs111825734	G	A	0.00152252	1	RP11-259G18.3	1402	intergenic	3.632	5	5	5	1	0	1	2.01e-06	-4.752	1.06486e-09	-6.09937	No
PTSD	FST	1	17	44019107	rs111825734	rs80346216	43974476	0.952699	rs111825734	T	G	5.53351e-05	1	MAPT	0	intronic	10.2	NA	1	13	1	1	1	3.959e-08	5.493	1.16209e-12	-7.1098	No
PTSD	FST	1	17	44019107	rs111825734	rs8070723	44081064	0.952478	rs111825734	G	A	0.000127648	1	MAPT	0	intronic	1.167	6	2	15	1	1	1	1.113e-07	-5.307	2.73311e-12	-6.99081	No
PTSD	FST	1	17	44019107	rs111825734	rs8070942	44208674	0.921772	rs111825734	T	G	0.00013617	1	KANSL1	0	intronic	0.428	6	2	5	1	1	1	1.211e-07	5.292	2.20262e-12	-7.02102	No
PTSD	FST	1	17	43460374	rs111825734	rs8071011	43488382	0.700755	rs111825734	T	C	0.000374369	1	ARHGAP27	0	intronic	2.491	2b	1	7	1	1	1	4.064e-07	5.066	3.68614e-09	-5.89769	No
PTSD	FST	1	17	44019107	rs111825734	rs8072451	43893716	0.957785	rs111825734	T	C	0.000116726	1	CRHR1:RP11-105N13.4	0	ncRNA_intronic	0.262	1f	5	14	1	1	1	9.989e-08	5.327	2.13484e-12	-7.02538	No
PTSD	FST	1	17	44019107	rs111825734	rs8073146	43893751	0.957785	rs111825734	G	A	0.000117541	1	CRHR1:RP11-105N13.4	0	ncRNA_intronic	12.93	5	5	14	1	1	1	1.007e-07	-5.325	1.56217e-12	-7.06886	No
PTSD	FST	1	17	44019107	rs111825734	rs8077487	44115440	0.921772	rs111825734	C	T	0.000165264	1	KANSL1	0	intronic	4.247	1b	4	4	1	1	1	1.532e-07	-5.249	2.34402e-12	-7.01232	No
PTSD	FST	1	17	44019107	rs111825734	rs8078495	44000610	0.957785	rs111825734	A	G	5.39528e-05	1	MAPT	0	intronic	0.01	1f	5	14	1	1	1	3.837e-08	5.498	1.1766e-12	-7.1081	No
PTSD	FST	1	17	44019107	rs111825734	rs8080583	44162597	0.921772	rs111825734	A	C	0.000156645	1	KANSL1	0	intronic	2.644	1d	4	5	1	1	1	1.43e-07	5.261	3.04077e-12	-6.97582	No
PTSD	FST	1	17	44019107	rs111825734	rs8712	44101871	0.947208	rs111825734	G	A	6.43501e-05	1	MAPT	0	UTR3	12.88	5	4	5	1	1	1	4.776e-08	-5.459	1.17172e-12	-7.10867	No
PTSD	FST	1	17	44019107	rs111825734	rs872972	43756458	0.957785	rs111825734	A	G	8.67308e-05	1	CRHR1:RP11-105N13.4	0	ncRNA_intronic	0.298	NA	5	14	1	0	1	6.917e-08	5.393	5.00101e-12	-6.90555	No
PTSD	FST	1	17	44019107	rs111825734	rs876944	44134391	0.952478	rs111825734	T	G	9.94338e-05	1	KANSL1	0	intronic	1.188	1f	2	5	1	1	1	8.178e-08	5.363	1.3932e-12	-7.08472	No
PTSD	FST	1	17	44019107	rs111825734	rs878887	43912582	0.957785	rs111825734	T	C	9.47093e-05	1	CRHR1	0	UTR3	2.672	1d	5	15	1	1	1	7.719e-08	5.374	1.82521e-12	-7.04723	No
PTSD	FST	1	17	44019107	rs111825734	rs878888	43912635	0.957785	rs111825734	G	A	9.71828e-05	1	CRHR1	0	UTR3	5.23	4	5	15	1	1	1	7.956e-08	-5.368	1.82521e-12	-7.04723	No
PTSD	FST	1	17	44019107	rs111825734	rs885639	43928614	0.952699	rs111825734	G	T	0.000133637	1	MAPT-AS1	0	ncRNA_intronic	1.429	NA	5	14	1	0	1	1.181e-07	-5.296	1.16381e-12	-7.1096	No
PTSD	FST	1	17	44019107	rs111825734	rs886249	43946291	0.881895	rs111825734	G	A	0.00039789	1	MAPT-AS1	0	ncRNA_intronic	0.356	NA	5	14	1	1	1	4.388e-07	-5.051	4.17074e-10	-6.2475	No
PTSD	FST	1	17	44019107	rs111825734	rs916793	43954686	0.957785	rs111825734	A	G	6.17504e-05	1	MAPT-AS1	0	ncRNA_intronic	12.16	1f	9	14	1	1	1	4.552e-08	5.468	1.14148e-12	-7.11228	No
PTSD	FST	1	17	44019107	rs111825734	rs916888	44863133	0.687837	rs111825734	C	T	0.000172965	1	WNT3	0	intronic	7.991	1f	5	14	1	1	1	1.62e-07	-5.238	3.55985e-13	-7.27132	No
PTSD	FST	1	17	44019107	rs111825734	rs919462	44065740	0.952478	rs111825734	T	C	8.75898e-05	1	MAPT	0	intronic	3.678	5	4	15	1	1	1	7.007e-08	5.391	1.34246e-12	-7.08986	No
PTSD	FST	1	17	44019107	rs111825734	rs919464	44065901	0.952478	rs111825734	T	C	8.68652e-05	1	MAPT	0	intronic	0.141	1b	2	15	1	1	1	6.931e-08	5.393	1.34876e-12	-7.08921	No
PTSD	FST	1	17	44019107	rs111825734	rs9303525	44187257	0.921772	rs111825734	G	A	0.000126737	1	KANSL1	0	intronic	2.711	1b	2	7	1	1	1	1.103e-07	-5.309	1.85816e-12	-7.04474	No
PTSD	FST	1	17	44019107	rs111825734	rs9468	44101563	0.947208	rs111825734	C	T	6.61773e-05	1	MAPT	0	UTR3	9.844	1f	4	5	1	1	1	4.94e-08	-5.453	1.04924e-12	-7.12389	No
PTSD	FST	1	17	44019107	rs111825734	rs968027	43781250	0.957785	rs111825734	T	C	0.000143271	1	CRHR1:RP11-105N13.4	0	ncRNA_intronic	0.943	NA	5	14	1	1	1	1.285e-07	5.281	8.05992e-13	-7.16014	No
PTSD	FST	1	17	44019107	rs111825734	rs968028	43781105	0.957785	rs111825734	G	A	0.000115607	1	CRHR1:RP11-105N13.4	0	ncRNA_intronic	7.869	NA	5	14	1	1	1	9.879e-08	-5.329	1.60857e-12	-7.0648	No
PTSD	FST	1	17	44019107	rs111825734	rs9709338	44094871	0.952478	rs111825734	G	A	4.74492e-05	1	MAPT	0	intronic	2.201	6	5	15	1	1	1	3.283e-08	-5.526	7.47603e-12	-6.84824	No
PTSD	FST	1	17	44019107	rs111825734	rs974292	44150464	0.952478	rs111825734	C	T	0.000105578	1	KANSL1	0	intronic	8.852	NA	2	5	1	1	1	8.816e-08	-5.35	1.24406e-12	-7.10038	No
PTSD	FST	1	17	44019107	rs111825734	rs974293	44150233	0.952478	rs111825734	A	G	0.000105578	1	KANSL1	0	intronic	2.181	NA	2	5	1	1	1	8.816e-08	5.35	1.24406e-12	-7.10038	No
PTSD	FST	1	17	44019107	rs111825734	rs974294	44150163	0.952478	rs111825734	G	T	0.000129268	1	KANSL1	0	intronic	4.844	NA	2	5	1	1	1	1.131e-07	-5.304	8.91752e-12	-6.82297	No
PTSD	FST	1	17	44019107	rs111825734	rs9891103	44091886	0.921772	rs111825734	T	C	0.000124515	1	MAPT	0	intronic	2.651	6	5	15	1	1	1	1.079e-07	5.313	1.76702e-12	-7.05173	No
PTSD	FST	1	17	44019107	rs111825734	rs9897399	43804317	0.952699	rs111825734	A	G	0.00017834	1	CRHR1:RP11-105N13.4	0	ncRNA_intronic	0.82	7	9	14	1	1	1	1.677e-07	5.232	1.22592e-12	-7.10242	No
PTSD	FST	1	17	44019107	rs111825734	rs9906974	43822772	0.952478	rs111825734	C	T	0.000138104	1	CRHR1:RP11-105N13.4	0	ncRNA_intronic	3.724	5	5	14	1	1	1	1.233e-07	-5.288	7.35517e-11	-6.51323	No
PTSD	FST	1	17	44019107	rs111825734	rs9907738	44151546	0.921772	rs111825734	G	T	0.000149814	1	KANSL1	0	intronic	0.1	7	2	5	1	1	1	1.354e-07	-5.271	3.0579e-12	-6.97504	No
PTSD	FST	1	17	44019107	rs111825734	rs9912530	44836302	0.628628	rs111825734	T	C	0.00203976	1	NSF	1471	intergenic	0.362	4	2	5	1	1	1	2.754e-06	4.688	1.96282e-09	-6.00086	No
PTSD	FST	1	17	44019107	rs111825734	rs9944484	43990662	0.957785	rs111825734	A	G	6.06089e-05	1	MAPT	0	intronic	2.165	7	4	14	1	1	1	4.457e-08	5.472	1.14156e-12	-7.11226	No
PTSD	UNC	1	3	49890613	rs2352974	rs1049256	49763338	0.967628	rs2352974	T	C	0.0377093	1	IP6K1	0	UTR3	0.336	5	3	4	1	1	1	3.948e-05	4.11	5.86255e-05	-4.01827	No
PTSD	UNC	1	3	49890613	rs2352974	rs10632976	49765948	0.967628	rs2352974	C	CATTT	0.0388803	1	IP6K1	0	intronic	0.792	NA	4	5	1	1	1	4.111e-05	-4.101	5.17174e-05	-4.04772	No
PTSD	UNC	1	3	49890613	rs2352974	rs10865958	49858142	0.971637	rs2352974	G	A	0.0469342	1	AC139451.1	1655	intergenic	2.873	6	5	15	1	1	1	5.212e-05	-4.046	4.77267e-05	-4.06649	No
PTSD	UNC	1	3	49890613	rs2352974	rs11130218	49752372	0.963635	rs2352974	C	T	0.0369743	1	RNF123	0	intronic	4.564	7	4	5	1	1	1	3.849e-05	-4.116	5.53733e-05	-4.03171	No
PTSD	UNC	1	3	49890613	rs2352974	rs11130219	49752427	0.963635	rs2352974	C	T	0.0389997	1	RNF123	0	intronic	12.2	4	3	5	1	1	1	4.128e-05	-4.1	5.63089e-05	-4.02776	No
PTSD	UNC	1	3	49890613	rs2352974	rs111900212	49851375	0.967389	rs2352974	CCTGGCTCCT	C	0.0496317	1	UBA7	0	UTR5	9.432	NA	1	2	1	1	1	5.605e-05	4.029	4.8656e-05	-4.06199	No
PTSD	UNC	1	3	49890613	rs2352974	rs1128535	49866392	0.967628	rs2352974	T	C	0.0378775	1	TRAIP	0	UTR3	3.378	NA	4	4	1	1	1	3.971e-05	4.109	5.38509e-05	-4.03826	No
PTSD	UNC	1	3	49890613	rs2352974	rs11400401	49842881	0.971637	rs2352974	TG	T	0.046721	1	UBA7	0	intronic	8.931	NA	2	7	1	1	1	5.18e-05	-4.047	4.58372e-05	-4.0759	No
PTSD	UNC	1	3	49890613	rs2352974	rs11709680	49745188	0.959659	rs2352974	C	T	0.0415096	1	RNF123	0	intronic	2.393	5	4	5	1	1	1	4.456e-05	-4.082	5.97971e-05	-4.0136	No
PTSD	UNC	1	3	49890613	rs2352974	rs11716575	49744890	0.959659	rs2352974	A	G	0.041174	1	RNF123	0	intronic	3.781	5	4	5	1	1	1	4.413e-05	4.085	6.27087e-05	-4.00237	No
PTSD	UNC	1	3	49890613	rs2352974	rs12381242	49746819	0.959659	rs2352974	C	T	0.0406843	1	RNF123	0	intronic	0.874	6	4	5	1	1	1	4.351e-05	-4.088	5.48009e-05	-4.03415	No
PTSD	UNC	1	3	49890613	rs2352974	rs12490656	49798520	0.971637	rs2352974	A	G	0.0393828	1	IP6K1	0	intronic	0.28	6	4	5	1	1	1	4.183e-05	4.097	5.09944e-05	-4.05102	No
PTSD	UNC	1	3	49890613	rs2352974	rs13063621	49821625	0.971637	rs2352974	C	T	0.0297331	1	IP6K1	0	intronic	0.591	7	4	5	1	1	1	2.942e-05	-4.178	5.76391e-05	-4.02227	No
PTSD	UNC	1	3	49890613	rs2352974	rs13085679	49869631	0.967628	rs2352974	A	G	0.0333676	1	TRAIP	0	intronic	7.673	7	4	5	1	1	1	3.398e-05	4.145	4.93112e-05	-4.05887	No
PTSD	UNC	1	3	49890613	rs2352974	rs138638683	49757592	0.963635	rs2352974	T	TACA	0.0372884	1	RNF123:AMIGO3:GMPPB	0	UTR5	1.495	NA	1	5	1	1	1	3.891e-05	4.114	6.39448e-05	-3.99776	No
PTSD	UNC	1	3	49890613	rs2352974	rs141072066	49783181	0.967628	rs2352974	G	GGGAGGCT	0.0413851	1	IP6K1	0	intronic	2.827	NA	4	5	1	1	1	4.44e-05	4.083	6.91932e-05	-3.97904	No
PTSD	UNC	1	3	49890613	rs2352974	rs1491986	49739086	0.963635	rs2352974	C	T	0.0405887	1	RNF123	0	intronic	4.613	NA	4	4	1	1	1	4.339e-05	-4.089	5.74425e-05	-4.02308	No
PTSD	UNC	1	3	49890613	rs2352974	rs2234391	49842625	0.971637	rs2352974	G	A	0.0461551	1	UBA7	14	downstream	6.805	NA	1	7	1	1	1	5.096e-05	-4.051	4.52563e-05	-4.07887	No
PTSD	UNC	1	3	49890613	rs2352974	rs2247036	49882349	0.971287	rs2352974	T	C	0.0463853	1	TRAIP	0	intronic	5.687	4	4	5	1	1	1	5.13e-05	4.05	4.56484e-05	-4.07685	No
PTSD	UNC	1	3	49890613	rs2352974	rs2271960	49878078	0.979609	rs2352974	C	T	0.0403566	1	TRAIP	0	intronic	1.828	1f	4	5	1	1	1	4.31e-05	-4.09	3.52349e-05	-4.13669	No
PTSD	UNC	1	3	49890613	rs2352974	rs2271961	49878113	0.979609	rs2352974	C	T	0.0334951	1	TRAIP	0	intronic	1.395	1f	4	5	1	1	1	3.413e-05	-4.144	4.12016e-05	-4.10064	No
PTSD	UNC	1	3	49890613	rs2352974	rs2352974	49890613	1	rs2352974	T	C	0.0217532	1	TRAIP	0	intronic	4.282	6	5	5	1	1	1	1.902e-05	4.276	6.11983e-05	-4.00814	No
PTSD	UNC	1	3	49890613	rs2352974	rs34451146	49813013	0.971637	rs2352974	T	C	0.0317677	1	IP6K1:RP13-1056D16.2	0	ncRNA_exonic	9.719	5	4	5	1	1	1	3.202e-05	4.159	5.51359e-05	-4.03272	No
PTSD	UNC	1	3	49890613	rs2352974	rs34614773	49753003	0.963635	rs2352974	T	G	0.0362048	1	RNF123	0	intronic	14.7	3a	4	4	1	1	1	3.748e-05	4.122	5.53733e-05	-4.03171	No
PTSD	UNC	1	3	49890613	rs2352974	rs35249408	49796390	0.947825	rs2352974	A	C	0.0462433	1	IP6K1	0	intronic	3.848	6	4	5	1	0	1	5.109e-05	4.051	4.17979e-05	-4.09731	No
PTSD	UNC	1	3	49890613	rs2352974	rs35261599	49773236	0.967628	rs2352974	G	A	0.0243487	1	IP6K1	0	intronic	5.167	5	4	4	1	1	1	2.312e-05	-4.232	4.80338e-05	-4.065	No
PTSD	UNC	1	3	49890613	rs2352974	rs35357848	49887635	0.975487	rs2352974	CAG	C	0.0435971	1	TRAIP	0	intronic	3.047	NA	5	5	1	1	1	4.733e-05	4.068	2.4259e-05	-4.22159	No
PTSD	UNC	1	3	49890613	rs2352974	rs35365539	49794347	0.967628	rs2352974	A	AC	0.0362202	1	IP6K1	0	intronic	2.954	NA	4	5	1	1	1	3.75e-05	4.122	4.19391e-05	-4.09654	No
PTSD	UNC	1	3	49890613	rs2352974	rs3749241	49744392	0.959659	rs2352974	A	G	0.0403887	1	RNF123	0	intronic	2.758	NA	3	4	1	1	1	4.314e-05	4.09	5.67751e-05	-4.02583	No
PTSD	UNC	1	3	49890613	rs2352974	rs3811695	49761613	0.967628	rs2352974	C	T	0.0382612	1	IP6K1	113	upstream	9.033	NA	1	1	1	1	1	4.024e-05	-4.106	5.81472e-05	-4.02021	No
PTSD	UNC	1	3	49890613	rs2352974	rs3811696	49761605	0.967628	rs2352974	C	T	0.0372363	1	IP6K1	121	upstream	10.59	NA	1	1	1	1	1	3.884e-05	-4.114	5.81472e-05	-4.02021	No
PTSD	UNC	1	3	49890613	rs2352974	rs4855841	49745677	0.959659	rs2352974	G	A	0.0402439	1	RNF123	0	intronic	1.66	NA	4	5	1	1	1	4.296e-05	-4.091	6.27087e-05	-4.00237	No
PTSD	UNC	1	3	49890613	rs2352974	rs4855850	49761571	0.967628	rs2352974	G	A	0.0372363	1	IP6K1	155	upstream	15.82	NA	1	1	1	1	1	3.884e-05	-4.114	5.90391e-05	-4.01662	No
PTSD	UNC	1	3	49890613	rs2352974	rs4855862	49748833	0.959659	rs2352974	C	T	0.0413695	1	RNF123	0	intronic	5.655	7	2	5	1	1	1	4.438e-05	-4.083	6.49119e-05	-3.9942	No
PTSD	UNC	1	3	49890613	rs2352974	rs4855867	49745822	0.959659	rs2352974	C	T	0.0389857	1	RNF123	0	intronic	2.18	NA	4	5	1	1	1	4.126e-05	-4.1	7.89223e-05	-3.94765	No
PTSD	UNC	1	3	49890613	rs2352974	rs57648519	49813169	0.971637	rs2352974	A	C	0.0323239	1	IP6K1	0	intronic	5.034	5	4	5	1	1	1	3.277e-05	4.153	5.51359e-05	-4.03272	No
PTSD	UNC	1	3	49890613	rs2352974	rs60205400	49800272	0.971637	rs2352974	T	C	0.0318127	1	IP6K1	0	intronic	2.525	7	4	5	1	1	1	3.208e-05	4.158	5.38153e-05	-4.03841	No
PTSD	UNC	1	3	49890613	rs2352974	rs6446295	49809063	0.971637	rs2352974	T	G	0.0320956	1	IP6K1	0	intronic	4.45	4	4	5	1	1	1	3.246e-05	4.155	5.51353e-05	-4.03272	No
PTSD	UNC	1	3	49890613	rs2352974	rs6766836	49810961	0.971637	rs2352974	G	A	0.0311444	1	IP6K1	0	intronic	0.309	7	4	5	1	1	1	3.12e-05	-4.165	5.51359e-05	-4.03272	No
PTSD	UNC	1	3	49890613	rs2352974	rs6775384	49853073	0.971637	rs2352974	A	G	0.0434065	1	UBA7	1693	intergenic	1.423	6	5	15	1	1	1	4.707e-05	4.07	4.2437e-05	-4.0938	No
PTSD	UNC	1	3	49890613	rs2352974	rs6785549	49736565	0.963635	rs2352974	G	A	0.0411897	1	RNF123	0	intronic	15.38	4	4	4	1	1	1	4.415e-05	-4.085	5.15668e-05	-4.04841	No
PTSD	UNC	1	3	49890613	rs2352974	rs6802890	49832261	0.971637	rs2352974	G	A	0.0485777	1	CDHR4	0	intronic	6.037	4	5	15	1	1	1	5.463e-05	-4.035	4.56068e-05	-4.07707	No
PTSD	UNC	1	3	49890613	rs2352974	rs6809431	49804119	0.971637	rs2352974	G	A	0.0344787	1	IP6K1	0	intronic	2.351	6	4	5	1	1	1	3.531e-05	-4.136	5.51445e-05	-4.03268	No
PTSD	UNC	1	3	49890613	rs2352974	rs695238	49869158	0.967628	rs2352974	C	A	0.0301781	1	TRAIP	0	intronic	0.436	6	4	4	1	1	1	2.997e-05	-4.174	3.87198e-05	-4.11499	No
PTSD	UNC	1	3	49890613	rs2352974	rs7372725	49790544	0.967628	rs2352974	C	A	0.0327565	1	IP6K1	0	intronic	0.156	7	4	5	1	1	1	3.327e-05	-4.15	5.78893e-05	-4.02125	No
PTSD	UNC	1	3	49890613	rs2352974	rs7372966	49788969	0.967628	rs2352974	T	C	0.0336726	1	IP6K1	0	intronic	0.833	7	4	5	1	1	1	3.434e-05	4.143	6.54731e-05	-3.99216	No
PTSD	UNC	1	3	49890613	rs2352974	rs7374183	49785133	0.967628	rs2352974	G	A	0.0337315	1	IP6K1	0	intronic	8.928	6	4	4	1	1	1	3.441e-05	-4.142	5.90416e-05	-4.01661	No
PTSD	UNC	1	3	49890613	rs2352974	rs7374277	49784777	0.967628	rs2352974	T	C	0.033171	1	IP6K1	0	intronic	4.667	6	4	5	1	1	1	3.375e-05	4.147	5.90416e-05	-4.01661	No
PTSD	UNC	1	3	49890613	rs2352974	rs7426497	49789814	0.967628	rs2352974	G	A	0.0318202	1	IP6K1	0	intronic	11.48	6	4	5	1	1	1	3.209e-05	-4.158	4.42591e-05	-4.08404	No
PTSD	UNC	1	3	49890613	rs2352974	rs7431106	49808374	0.971637	rs2352974	A	G	0.0313743	1	IP6K1	0	intronic	6.852	5	4	5	1	1	1	3.15e-05	4.162	5.51353e-05	-4.03272	No
PTSD	UNC	1	3	49890613	rs2352974	rs7618501	49772647	0.967628	rs2352974	A	G	0.025562	1	IP6K1	0	intronic	10.62	6	4	4	1	1	1	2.458e-05	4.219	4.80338e-05	-4.065	No
PTSD	UNC	1	3	49890613	rs2352974	rs7634886	49798920	0.971637	rs2352974	G	A	0.0333164	1	IP6K1	0	intronic	0.14	7	4	5	1	1	1	3.392e-05	-4.145	5.49826e-05	-4.03336	No
PTSD	UNC	1	3	49890613	rs2352974	rs7634902	49762662	0.967628	rs2352974	G	T	0.0399364	1	IP6K1	0	UTR3	4.68	5	2	5	1	1	1	4.258e-05	-4.093	5.81472e-05	-4.02021	No
PTSD	UNC	1	3	49890613	rs2352974	rs7645061	49868842	0.967628	rs2352974	T	C	0.0394312	1	TRAIP	0	intronic	1.17	5	4	4	1	1	1	4.19e-05	4.097	5.64516e-05	-4.02718	No
PTSD	UNC	1	3	49890613	rs2352974	rs7648987	49868455	0.967628	rs2352974	G	A	0.042858	1	TRAIP	0	intronic	1.362	6	4	4	1	1	1	4.633e-05	-4.073	5.52597e-05	-4.03219	No
PTSD	UNC	1	3	49890613	rs2352974	rs7649348	49772375	0.967628	rs2352974	G	A	0.0253839	1	IP6K1	0	intronic	5.161	5	4	4	1	1	1	2.436e-05	-4.221	4.68659e-05	-4.07073	No
PTSD	UNC	1	3	49890613	rs2352974	rs9814765	49818555	0.971637	rs2352974	T	C	0.0318276	1	IP6K1	0	intronic	0.006	2c	4	5	1	1	1	3.21e-05	4.158	5.76391e-05	-4.02227	No
PTSD	UNC	1	3	49890613	rs2352974	rs9815766	49783103	0.967628	rs2352974	C	T	0.0359566	1	IP6K1	0	intronic	2.485	6	4	5	1	1	1	3.716e-05	-4.124	5.59818e-05	-4.02913	No
PTSD	UNC	1	3	49890613	rs2352974	rs9853458	49783211	0.967628	rs2352974	A	C	0.0373627	1	IP6K1	0	intronic	0.776	7	4	5	1	1	1	3.901e-05	4.113	5.59818e-05	-4.02913	No
PTSD	UNC	1	3	49890613	rs2352974	rs9855505	49792158	0.967628	rs2352974	T	G	0.0311675	1	IP6K1	0	intronic	17.96	7	5	5	1	1	1	3.123e-05	4.164	5.78893e-05	-4.02125	No
PTSD	UNC	1	3	49890613	rs2352974	rs9859153	49807085	0.971637	rs2352974	T	G	0.031685	1	IP6K1	0	intronic	1.887	5	4	5	1	1	1	3.191e-05	4.159	5.51359e-05	-4.03272	No
PTSD	UNC	1	3	49890613	rs2352974	rs9865480	49799729	0.967628	rs2352974	C	T	0.0314885	1	IP6K1	0	intronic	2.323	6	4	5	1	1	1	3.165e-05	-4.161	5.1226e-05	-4.04996	No
PTSD	UNC	1	3	49890613	rs2352974	rs9871654	49825370	0.971637	rs2352974	C	T	0.0301701	1	IP6K1	1394	intergenic	6.956	7	5	15	1	1	1	2.996e-05	-4.174	5.76391e-05	-4.02227	No
PTSD	UNC	1	3	49890613	rs2352974	rs9872864	49792023	0.967628	rs2352974	A	G	0.0306386	1	IP6K1	0	intronic	3.103	6	5	5	1	1	1	3.055e-05	4.169	5.95115e-05	-4.01473	No
PTSD	UNC	1	3	49890613	rs2352974	rs9873183	49734229	0.963635	rs2352974	G	A	0.0366416	1	RNF123	0	intronic	0.004	6	4	5	1	1	1	3.805e-05	-4.119	4.69495e-05	-4.07032	No
PTSD	UNC	1	3	49890613	rs2352974	rs9876508	49780844	0.967628	rs2352974	G	A	0.0377752	1	IP6K1	0	intronic	2.33	7	4	5	1	1	1	3.957e-05	-4.11	5.59818e-05	-4.02913	No
PTSD	UNC	1	3	49890613	rs2352974	rs9882639	49799475	0.971637	rs2352974	C	A	0.0310518	1	IP6K1	0	intronic	5.262	5	4	5	1	1	1	3.108e-05	-4.165	5.36567e-05	-4.0391	No
PTSD	UNC	2	18	53301527	rs6566169	rs11662998	53379992	0.988693	rs6566169	T	C	0.0480066	2	RP11-397A16.1	8301	intergenic	9.137	6	5	15	1	0	1	5.376e-05	-4.039	3.65424e-05	-4.12831	Yes
PTSD	UNC	2	18	53301527	rs6566169	rs12103984	53299460	0.973924	rs6566169	G	A	0.0432738	2	TCF4	0	intronic	3.826	5	5	15	1	0	1	4.689e-05	4.071	4.11901e-05	-4.1007	Yes
PTSD	UNC	2	18	53301527	rs6566169	rs12457071	53359473	0.996229	rs6566169	C	A	0.0394381	2	TCF4	27454	intergenic	18.64	5	9	15	0	0	1	4.191e-05	4.097	2.19659e-05	-4.2439	Yes
PTSD	UNC	2	18	53301527	rs6566169	rs12457157	53296927	0.996229	rs6566169	G	A	0.0370794	2	TCF4	0	intronic	12.61	7	5	15	1	0	1	3.863e-05	4.116	1.06056e-05	-4.40444	Yes
PTSD	UNC	2	18	53301527	rs6566169	rs12963600	53384696	0.984963	rs6566169	T	C	0.0467344	2	RP11-397A16.1	3597	intergenic	1.102	6	15	15	1	0	1	5.182e-05	-4.047	3.79181e-05	-4.11981	Yes
PTSD	UNC	2	18	53301527	rs6566169	rs1642313	53287570	0.955163	rs6566169	T	C	0.0366948	2	TCF4	0	intronic	0.549	NA	5	15	1	0	1	3.812e-05	-4.119	8.58425e-05	-3.92748	Yes
PTSD	UNC	2	18	53301527	rs6566169	rs35691742	53303546	0.996229	rs6566169	T	G	0.0205293	2	TCF4	0	intronic	4.879	7	5	15	1	0	1	1.892e-05	-4.277	1.86871e-05	-4.28003	Yes
PTSD	UNC	2	18	53301527	rs6566169	rs616580	53284109	0.955163	rs6566169	G	A	0.0365731	2	TCF4	0	intronic	5.638	NA	9	15	1	0	1	3.796e-05	4.12	8.93224e-05	-3.91791	Yes
PTSD	UNC	2	18	53301527	rs6566169	rs644279	53294569	0.973924	rs6566169	C	T	0.0414863	2	TCF4	0	intronic	1.343	7	15	15	1	0	1	4.453e-05	4.083	3.58562e-05	-4.13268	Yes
PTSD	UNC	2	18	53301527	rs6566169	rs6566169	53301527	1	rs6566169	A	C	0.0195837	2	TCF4	0	intronic	1.909	6	5	15	1	0	1	1.785e-05	-4.29	1.39969e-05	-4.34391	Yes
PTSD	UNC	2	18	53301527	rs6566169	rs682245	53270531	0.955163	rs6566169	T	C	0.0312202	2	TCF4	0	intronic	4.596	6	13	15	1	0	1	3.081e-05	-4.167	9.11459e-05	-3.91303	Yes
PTSD	UNC	2	18	53301527	rs6566169	rs8090341	53292908	0.996229	rs6566169	T	C	0.0409852	2	TCF4	0	intronic	1.257	6	15	15	1	0	1	4.389e-05	-4.086	1.12142e-05	-4.39233	Yes
PTSD	UNC	2	18	53301527	rs6566169	rs899104	53389061	0.984963	rs6566169	G	A	0.0440548	2	RP11-397A16.1	0	ncRNA_intronic	1.577	7	1	15	1	0	1	4.796e-05	4.065	5.76112e-05	-4.02239	Yes
PTSD	UNC	2	18	53301527	rs6566169	rs9951280	53276523	0.955163	rs6566169	G	A	0.0388732	2	TCF4	0	intronic	3.346	7	5	15	1	0	1	4.11e-05	4.101	8.66656e-05	-3.92518	Yes
LTE	CG	1	20	47755162	rs35649484	rs10485609	47665612	0.929456	rs35649484	G	A	0.0346407	1	CSE1L	0	intronic	13.14	5	3	5	1	1	1	4.1e-05	-4.10062	1.52687e-06	-4.80769	No
LTE	CG	1	20	47755162	rs35649484	rs11906283	47684868	0.913559	rs35649484	A	G	0.0452401	1	CSE1L	0	intronic	2.553	6	4	4	1	1	1	5.7e-05	-4.02374	1.81312e-06	-4.77321	No
LTE	CG	1	20	47755162	rs35649484	rs11906713	47678100	0.913559	rs35649484	T	C	0.0470246	1	CSE1L	0	intronic	2.362	6	4	5	1	1	1	6e-05	-4.01259	1.1841e-06	-4.85828	No
LTE	CG	1	20	47755162	rs35649484	rs11908024	47698186	0.929456	rs35649484	T	C	0.0346407	1	CSE1L	0	intronic	6.43	7	4	4	1	1	1	4.1e-05	-4.09982	1.33154e-06	-4.83498	No
LTE	CG	1	20	47755162	rs35649484	rs13036715	47817815	0.935225	rs35649484	A	G	0.0331702	1	STAU1	12910	intergenic	5.157	4	9	15	0	1	1	3.9e-05	-4.11283	1.34818e-05	-4.35214	No
LTE	CG	1	20	47755162	rs35649484	rs13037063	47525665	0.87651	rs35649484	A	G	0.0406815	1	ARFGEF2	12761	intergenic	0.229	3a	2	15	0	1	1	5e-05	-4.05724	1.01368e-06	-4.88897	No
LTE	CG	1	20	47755162	rs35649484	rs13037813	47750588	0.946189	rs35649484	C	T	0.0296298	1	STAU1	0	intronic	1.818	7	4	4	1	1	1	3.4e-05	-4.14245	1.26129e-05	-4.36672	No
LTE	CG	1	20	47755162	rs35649484	rs13037942	47525671	0.881601	rs35649484	C	T	0.0406815	1	ARFGEF2	12755	intergenic	1.23	3a	2	15	0	1	1	5e-05	-4.0542	1.04255e-06	-4.88343	No
LTE	CG	1	20	47755162	rs35649484	rs13039749	47800615	0.946189	rs35649484	T	C	0.0317144	1	STAU1	0	intronic	1.13	7	1	5	1	1	1	3.7e-05	-4.12687	8.03973e-06	-4.46412	No
LTE	CG	1	20	47755162	rs35649484	rs13040292	47721582	0.929456	rs35649484	T	C	0.0413704	1	CSE1L	8092	intergenic	0.256	5	4	4	1	1	1	5.1e-05	-4.05245	1.2183e-06	-4.85264	No
LTE	CG	1	20	47755162	rs35649484	rs13040426	47714453	0.929456	rs35649484	T	C	0.0353493	1	CSE1L	963	downstream	0.308	7	4	4	1	0	1	4.2e-05	-4.09639	1.26771e-06	-4.84475	No
LTE	CG	1	20	47755162	rs35649484	rs13042443	47663754	0.929456	rs35649484	T	G	0.0367173	1	CSE1L	0	intronic	7.885	4	1	1	1	1	1	4.4e-05	-4.08549	1.5499e-06	-4.80468	No
LTE	CG	1	20	47755162	rs35649484	rs1538482	47705496	0.647959	rs35649484	C	T	0.0380244	1	CSE1L	0	intronic	10.66	7	4	4	1	0	1	4.6e-05	-4.07647	9.48224e-05	-3.90347	No
LTE	CG	1	20	47755162	rs35649484	rs1556876	47716451	0.929456	rs35649484	C	A	0.0380244	1	CSE1L	2961	intergenic	2.638	7	4	5	1	1	1	4.6e-05	-4.07728	1.04318e-06	-4.88331	No
LTE	CG	1	20	47755162	rs35649484	rs1569750	47603241	0.642943	rs35649484	G	A	0.0425341	1	ARFGEF2	0	intronic	11.52	6	4	4	1	0	1	5e-05	-4.05477	0.00012107	-3.84395	No
LTE	CG	1	20	47755162	rs35649484	rs17378391	47772601	0.946189	rs35649484	C	T	0.0273525	1	STAU1	0	intronic	4.988	5	4	5	1	1	1	3.1e-05	-4.16966	1.55306e-05	-4.32103	No
LTE	CG	1	20	47755162	rs35649484	rs1885163	47701765	0.647959	rs35649484	C	T	0.0458451	1	CSE1L	0	intronic	10.73	6	4	4	1	0	1	5.8e-05	-4.02027	8.51711e-05	-3.92936	No
LTE	CG	1	20	47755162	rs35649484	rs1983528	47686290	0.929456	rs35649484	A	G	0.0331702	1	CSE1L	0	intronic	1.891	1f	4	4	1	1	1	3.9e-05	-4.11094	1.7755e-06	-4.77743	No
LTE	CG	1	20	47755162	rs35649484	rs2075677	47701024	0.929456	rs35649484	G	A	0.0339146	1	CSE1L	0	intronic	6.001	7	4	4	1	1	1	4e-05	-4.10923	1.41062e-06	-4.82349	No
LTE	CG	1	20	47755162	rs35649484	rs2426125	47700982	0.644824	rs35649484	G	A	0.0439974	1	CSE1L	0	intronic	0.613	7	4	4	1	1	1	5.5e-05	-4.03457	8.73292e-05	-3.92335	No
LTE	CG	1	20	47755162	rs35649484	rs34841991	47746974	0.946189	rs35649484	C	T	0.0331702	1	STAU1	0	intronic	3.05	7	4	5	1	1	1	3.9e-05	-4.1149	1.09641e-05	-4.39723	No
LTE	CG	1	20	47755162	rs35649484	rs35393280	47543634	0.924221	rs35649484	C	A	0.043359	1	ARFGEF2	0	intronic	9.23	5	5	5	1	1	1	5.4e-05	-4.03585	1.26607e-06	-4.84501	No
LTE	CG	1	20	47755162	rs35649484	rs35640549	47656546	0.929456	rs35649484	T	C	0.0406815	1	RP1-155G6.4	453	downstream	0.51	5	5	5	1	1	1	5e-05	-4.05742	1.08554e-06	-4.87546	No
LTE	CG	1	20	47755162	rs35649484	rs35649484	47755162	1	rs35649484	T	C	0.0243233	1	STAU1	0	intronic	9.167	6	4	5	1	1	1	2.7e-05	-4.19694	1.81066e-05	-4.28705	No
LTE	CG	1	20	47755162	rs35649484	rs35667796	47803301	0.946189	rs35649484	C	A	0.0317144	1	STAU1	0	intronic	11.04	2b	1	1	1	1	1	3.7e-05	-4.1241	7.93036e-06	-4.46705	No
LTE	CG	1	20	47755162	rs35649484	rs35843274	47665903	0.929456	rs35649484	G	T	0.0346407	1	CSE1L	0	intronic	5.496	6	3	5	1	1	1	4.1e-05	-4.09972	1.6319e-06	-4.79436	No
LTE	CG	1	20	47755162	rs35649484	rs35888516	47764275	1	rs35649484	T	C	0.0243233	1	STAU1	0	intronic	4.161	5	4	4	1	1	1	2.7e-05	-4.19334	1.46119e-05	-4.33446	No
LTE	CG	1	20	47755162	rs35649484	rs35989889	47717353	0.929456	rs35649484	G	A	0.0317144	1	CSE1L	3863	intergenic	1.149	6	2	4	1	1	1	3.7e-05	-4.12645	1.44225e-06	-4.81908	No
LTE	CG	1	20	47755162	rs35649484	rs3795075	47806092	0.946189	rs35649484	A	G	0.0339146	1	STAU1	1187	intergenic	2.62	NA	5	15	1	1	1	4e-05	-4.1072	8.42292e-06	-4.45415	No
LTE	CG	1	20	47755162	rs35649484	rs45622034	47775094	0.946189	rs35649484	T	C	0.0281352	1	STAU1	0	intronic	0.733	7	4	5	1	1	1	3.2e-05	-4.15876	1.45356e-05	-4.33561	No
LTE	CG	1	20	47755162	rs35649484	rs568311635	47775685	0.871765	rs35649484	TA	T	0.0303445	1	STAU1	0	splicing	1.958	NA	4	5	1	0	1	3.5e-05	-4.13613	7.34485e-06	-4.48344	No
LTE	CG	1	20	47755162	rs35649484	rs6512562	47622729	0.923965	rs35649484	G	A	0.043359	1	ARFGEF2	0	intronic	1.132	7	4	4	1	1	1	5.4e-05	-4.03844	1.31527e-06	-4.83743	No
LTE	CG	1	20	47755162	rs35649484	rs67623477	47669177	0.913559	rs35649484	A	G	0.0475997	1	CSE1L	0	intronic	0.288	2b	2	5	1	1	1	6.1e-05	-4.00796	1.32304e-06	-4.83626	No
LTE	CG	1	20	47755162	rs35649484	rs68010346	47720685	0.929456	rs35649484	CA	C	0.0427087	1	CSE1L	7195	intergenic	2.522	NA	4	4	1	1	1	5.3e-05	-4.04006	1.55278e-06	-4.80432	No
LTE	CG	1	20	47755162	rs35649484	rs7264419	47701309	0.929456	rs35649484	G	A	0.0331702	1	CSE1L	0	intronic	17.29	4	4	4	1	1	1	3.9e-05	-4.11187	1.40285e-06	-4.82461	No
LTE	CG	1	20	47755162	rs35649484	rs7269912	47656198	0.929456	rs35649484	G	A	0.0392759	1	RP1-155G6.4	801	downstream	1.625	7	5	5	1	1	1	4.8e-05	-4.06698	1.21523e-06	-4.85314	No
LTE	CG	1	20	47755162	rs35649484	rs7271812	47693033	0.929456	rs35649484	G	A	0.0373781	1	CSE1L	0	intronic	7.055	5	4	4	1	1	1	4.5e-05	-4.08273	2.21434e-06	-4.73281	No
LTE	CG	1	20	47755162	rs35649484	rs7274221	47623498	0.929456	rs35649484	T	C	0.0392759	1	ARFGEF2	0	intronic	0.237	5	4	4	1	1	1	4.8e-05	-4.06514	1.43927e-06	-4.81949	No
LTE	CG	1	20	47755162	rs35649484	rs7274851	47794355	0.946189	rs35649484	G	A	0.0331702	1	STAU1	0	intronic	0.844	7	4	5	1	1	1	3.9e-05	-4.11101	8.48258e-06	-4.45262	No
LTE	CG	1	20	47755162	rs35649484	rs73611337	47717193	0.929456	rs35649484	T	C	0.0317144	1	CSE1L	3703	intergenic	1.518	7	4	5	1	1	1	3.7e-05	-4.12326	1.43039e-06	-4.82072	No
LTE	CG	1	20	47755162	rs35649484	rs73611338	47717235	0.929456	rs35649484	T	C	0.0331702	1	CSE1L	3745	intergenic	2.342	7	2	4	1	1	1	3.9e-05	-4.11041	1.15701e-06	-4.86286	No
LTE	CG	1	20	47755162	rs35649484	rs755588	47721028	0.929456	rs35649484	G	A	0.0380244	1	CSE1L	7538	intergenic	1.818	4	4	4	1	1	1	4.6e-05	-4.07263	1.3511e-06	-4.83209	No
LTE	CG	1	20	47755162	rs35649484	rs8116693	47762210	1	rs35649484	C	T	0.0273525	1	STAU1	0	intronic	3.649	7	4	5	1	1	1	3.1e-05	-4.16786	1.74217e-05	-4.2956	No
LTE	CG	1	20	47755162	rs35649484	rs8118101	47689838	0.929456	rs35649484	T	C	0.0386568	1	CSE1L	0	intronic	3.298	7	4	4	1	0	1	4.7e-05	-4.07226	2.03569e-06	-4.74984	No
LTE	CG	1	20	47755162	rs35649484	rs8119476	47690136	0.912978	rs35649484	T	C	0.0386568	1	CSE1L	0	intronic	1.996	7	4	4	1	0	1	4.7e-05	-4.07213	1.35565e-06	-4.83142	No
LTE	CG	1	20	47755162	rs35649484	rs8123784	47710434	0.929456	rs35649484	G	A	0.0346407	1	CSE1L	0	intronic	1.168	6	4	4	1	1	1	4.1e-05	-4.1029	1.12896e-06	-4.86771	No
LTE	CG	1	20	47755162	rs35649484	rs8125219	47598661	0.929456	rs35649484	A	C	0.0452401	1	ARFGEF2	0	intronic	4.943	6	4	5	1	1	0	5.7e-05	-4.02587	1.82825e-06	-4.77154	No
LTE	FST	1	3	49334768	rs3774800	rs3774800	49334768	1	rs3774800	G	A	0.0455167	1	USP4	0	intronic	4.67	1f	3	4	1	1	1	6.1e-05	4.00792	1.10882e-08	-5.71318	No

### Sheet: STable10
Supplementary Table 10. Genes indicated by SNPs in the loci shared between PTSD and brain structure.
IndSig: Independent and significant; PTSD: post-traumatic stress disorder; LTE: lifetime trauma events; GSA: global surface area. GTH: global thickness; FSA: frontal pole surface area; FTH: frontal pole thickness; AMY: amygdala; HIP: Hippocampus; CG: cingulum; FST: fornix and stria terminalis; UNC: uncinate fasciculus.
Trait	ensg	symbol	chr	start	end	strand	type	entrezID	HUGO	posMapSNPs	posMapMaxCADD	eqtlMapSNPs	eqtlMapminP	eqtlMapminQ	eqtlMapts	eqtlDirection	ciMapts	minGwasP	IndSigSNPs	GenomicLocus	posMap	eqtlMap	ciMap	Credible
GSA	ENSG00000228844	RP11-467I20.3	1	240799899	240800352	-1	pseudogene	NA	NA	0	0	0	NA	NA	NA	NA	IMR90	NA	rs58594024	1	No	No	Yes	No
GSA	ENSG00000251750	RNU5F-8P	1	240816667	240816777	1	snRNA	NA	RNU5F-8P	0	0	0	NA	NA	NA	NA	IMR90	NA	rs58594024	1	No	No	Yes	No
GSA	ENSG00000234872	RP11-467I20.5	1	240817541	240817925	1	pseudogene	NA	NA	0	0	0	NA	NA	NA	NA	IMR90	NA	rs58594024	1	No	No	Yes	No
GSA	ENSG00000091483	FH	1	241660903	241683061	-1	protein_coding	2271	FH	0	0	0	NA	NA	NA	NA	Mesenchymal_Stem_Cell	NA	rs58594024	1	No	No	Yes	No
GSA	ENSG00000117009	KMO	1	241695434	241758944	1	protein_coding	8564	KMO	0	0	0	NA	NA	NA	NA	Mesenchymal_Stem_Cell	NA	rs58594024	1	No	No	Yes	No
GSA	ENSG00000203668	CHML	1	241792155	241799232	-1	protein_coding	1122	CHML	0	0	0	NA	NA	NA	NA	IMR90:Mesenchymal_Stem_Cell	4.02132e-12	rs58594024	1	No	No	Yes	No
GSA	ENSG00000229022	RP11-553N16.1	1	241995237	241996089	1	pseudogene	NA	NA	0	0	0	NA	NA	NA	NA	IMR90:Mesenchymal_Stem_Cell	4.02132e-12	rs58594024	1	No	No	Yes	No
GSA	ENSG00000174371	EXO1	1	242011269	242058450	1	protein_coding	9156	EXO1	0	0	0	NA	NA	NA	NA	IMR90:Mesenchymal_Stem_Cell	4.02132e-12	rs58594024	1	No	No	Yes	No
GSA	ENSG00000180287	PLD5	1	242246288	242687998	-1	protein_coding	200150	PLD5	0	0	0	NA	NA	NA	NA	hESC	4.02132e-12	rs58594024	1	No	No	Yes	No
GSA	ENSG00000224525	RP11-561I11.3	1	242366857	242374129	1	antisense	NA	NA	0	0	0	NA	NA	NA	NA	hESC	4.02132e-12	rs58594024	1	No	No	Yes	No
GSA	ENSG00000231512	RP11-261C10.2	1	243192814	243215554	-1	lincRNA	NA	NA	0	0	0	NA	NA	NA	NA	Promoter_anchored_loops	NA	rs58594024	1	No	No	Yes	No
GSA	ENSG00000253326	RP11-261C10.7	1	243218163	243219696	-1	pseudogene	NA	NA	0	0	0	NA	NA	NA	NA	Promoter_anchored_loops	NA	rs58594024	1	No	No	Yes	No
GSA	ENSG00000143702	CEP170	1	243287730	243418650	-1	protein_coding	9859	CEP170	0	0	0	NA	NA	NA	NA	EP_correlation_cell_type_oneway:Fetal_Cortex:IMR90	NA	rs58594024	1	No	No	Yes	No
GSA	ENSG00000227230	RP11-261C10.5	1	243299200	243303890	1	antisense	NA	NA	0	0	0	NA	NA	NA	NA	Promoter_anchored_loops	NA	rs58594024	1	No	No	Yes	No
GSA	ENSG00000054282	SDCCAG8	1	243419320	243663394	1	protein_coding	10806	SDCCAG8	0	0	1	4.62404e-05	0.00544448	GTEx/v8/Brain_Putamen_basal_ganglia	NA	Fetal_Cortex:IMR90	NA	rs58594024	1	No	Yes	Yes	No
GSA	ENSG00000224727	FCF1P7	1	243430559	243431421	-1	pseudogene	NA	FCF1P7	0	0	0	NA	NA	NA	NA	IMR90	NA	rs58594024	1	No	No	Yes	No
GSA	ENSG00000265201	MIR4677	1	243509478	243509557	1	miRNA	100616343	MIR4677	0	0	0	NA	NA	NA	NA	Left_Ventricle:Liver:IMR90:Mesenchymal_Stem_Cell:Mesendoderm:Neural_Progenitor_Cell:hESC	4.02132e-12	rs58594024	1	No	No	Yes	No
GSA	ENSG00000117020	AKT3	1	243651535	244014381	-1	protein_coding	10000	AKT3	130	15.66	0	NA	NA	NA	NA	Promoter_anchored_loops:Mesenchymal_Stem_Cell	4.02132e-12	rs58594024	1	Yes	No	Yes	No
GSA	ENSG00000236031	RP11-269F20.1	1	243708834	243711631	1	antisense	NA	NA	6	4.058	0	NA	NA	NA	NA	Aorta:Left_Ventricle:Liver:GM12878:IMR90:Mesenchymal_Stem_Cell:Mesendoderm:Neural_Progenitor_Cell:Trophoblast-like_Cell:hESC	4.02132e-12	rs58594024	1	Yes	No	Yes	No
GSA	ENSG00000226766	FABP7P1	1	243787968	243788358	-1	pseudogene	NA	FABP7P1	8	9.93	0	NA	NA	NA	NA	Aorta:Left_Ventricle:Liver:GM12878:IMR90:Mesenchymal_Stem_Cell:Mesendoderm:Trophoblast-like_Cell:hESC	4.02132e-12	rs58594024	1	Yes	No	Yes	No
GSA	ENSG00000232184	RP11-370K11.1	1	243866159	243904123	-1	sense_intronic	NA	NA	20	6.072	0	NA	NA	NA	NA	Liver:GM12878:IMR90:Mesenchymal_Stem_Cell:Mesendoderm:Neural_Progenitor_Cell:Trophoblast-like_Cell:hESC	4.02132e-12	rs58594024	1	Yes	No	Yes	No
GSA	ENSG00000228939	AKT3-IT1	1	243956507	243957702	-1	sense_intronic	NA	AKT3-IT1	13	12.09	0	NA	NA	NA	NA	Left_Ventricle:IMR90:Mesenchymal_Stem_Cell:Mesendoderm:Trophoblast-like_Cell:hESC	4.02132e-12	rs58594024	1	Yes	No	Yes	No
GSA	ENSG00000226828	RP11-278H7.1	1	244080704	244210619	1	lincRNA	339529	NA	0	0	0	NA	NA	NA	NA	Fetal_Cortex:Left_Ventricle:IMR90:Mesenchymal_Stem_Cell:Mesendoderm:Neural_Progenitor_Cell:Trophoblast-like_Cell:hESC	4.02132e-12	rs58594024	1	No	No	Yes	No
GSA	ENSG00000179456	ZBTB18	1	244214585	244220778	1	protein_coding	10472	ZBTB18	0	0	0	NA	NA	NA	NA	Promoter_anchored_loops:Adult_Cortex:Fetal_Cortex:Aorta:Hippocampus:Left_Ventricle:Liver:GM12878:IMR90:Mesenchymal_Stem_Cell:Mesendoderm:Neural_Progenitor_Cell:Trophoblast-like_Cell:hESC	4.02132e-12	rs58594024	1	No	No	Yes	No
GSA	ENSG00000268146	AL590483.1	1	244227632	244231211	1	protein_coding	NA	NA	0	0	0	NA	NA	NA	NA	Adult_Cortex:Fetal_Cortex:Aorta:Hippocampus:Left_Ventricle:Liver:GM12878:IMR90:Mesenchymal_Stem_Cell:Mesendoderm:Neural_Progenitor_Cell:Trophoblast-like_Cell:hESC	4.02132e-12	rs58594024	1	No	No	Yes	No
GSA	ENSG00000229960	RP11-278H7.4	1	244232122	244256328	-1	lincRNA	NA	NA	0	0	0	NA	NA	NA	NA	Left_Ventricle:Liver:IMR90:Mesenchymal_Stem_Cell:Mesendoderm:Trophoblast-like_Cell:hESC	4.02132e-12	rs58594024	1	No	No	Yes	No
GSA	ENSG00000244066	RN7SL148P	1	244267234	244267510	1	misc_RNA	NA	RN7SL148P	0	0	0	NA	NA	NA	NA	Left_Ventricle:Liver:IMR90:Mesenchymal_Stem_Cell:Mesendoderm:Trophoblast-like_Cell:hESC	4.02132e-12	rs58594024	1	No	No	Yes	No
GSA	ENSG00000237759	RP11-278H7.3	1	244270667	244272313	1	lincRNA	NA	NA	0	0	0	NA	NA	NA	NA	Fetal_Cortex:Left_Ventricle:Liver:IMR90:Mesenchymal_Stem_Cell:Mesendoderm:Trophoblast-like_Cell:hESC	4.02132e-12	rs58594024	1	No	No	Yes	No
GSA	ENSG00000173728	C1orf100	1	244515937	244552965	1	protein_coding	200159	C1orf100	0	0	0	NA	NA	NA	NA	Left_Ventricle:Liver:IMR90:Mesenchymal_Stem_Cell:Mesendoderm:Trophoblast-like_Cell:hESC	4.02132e-12	rs58594024	1	No	No	Yes	No
GSA	ENSG00000240963	RP11-518L10.5	1	244538402	244572894	-1	antisense	NA	NA	0	0	0	NA	NA	NA	NA	IMR90:Mesenchymal_Stem_Cell:Mesendoderm:hESC	4.02132e-12	rs58594024	1	No	No	Yes	No
GSA	ENSG00000225401	TGIF2P1	1	244558278	244558962	-1	pseudogene	NA	TGIF2P1	0	0	0	NA	NA	NA	NA	Mesenchymal_Stem_Cell	NA	rs58594024	1	No	No	Yes	No
GSA	ENSG00000035687	ADSS	1	244571796	244615436	-1	protein_coding	159	ADSS	0	0	0	NA	NA	NA	NA	Adult_Cortex:IMR90:Mesenchymal_Stem_Cell:Mesendoderm	4.02132e-12	rs58594024	1	No	No	Yes	No
GSA	ENSG00000179397	C1orf101	1	244617679	244804479	1	protein_coding	257044	C1orf101	0	0	0	NA	NA	NA	NA	Adult_Cortex:IMR90:Mesenchymal_Stem_Cell:Mesendoderm	4.02132e-12	rs58594024	1	No	No	Yes	No
GSA	ENSG00000227735	CYCSP5	1	244761693	244761989	-1	pseudogene	NA	CYCSP5	0	0	0	NA	NA	NA	NA	Mesenchymal_Stem_Cell:Mesendoderm	4.02132e-12	rs58594024	1	No	No	Yes	No
GSA	ENSG00000272195	RP11-156E8.1	1	245132652	245134390	-1	protein_coding	NA	NA	0	0	0	NA	NA	NA	NA	Fetal_Cortex	NA	rs58594024	1	No	No	Yes	No
GSA	ENSG00000203666	EFCAB2	1	245133007	245290466	1	protein_coding	84288	EFCAB2	0	0	0	NA	NA	NA	NA	Fetal_Cortex	NA	rs58594024	1	No	No	Yes	No
GSA	ENSG00000251754	RNU6-999P	1	245207230	245207334	1	snRNA	NA	RNU6-999P	0	0	0	NA	NA	NA	NA	Left_Ventricle	NA	rs58594024	1	No	No	Yes	No
GSA	ENSG00000225300	RP11-439E19.1	1	246769175	246771404	1	sense_intronic	101928139	NA	0	0	0	NA	NA	NA	NA	IMR90	NA	rs58594024	1	No	No	Yes	No
GSA	ENSG00000228955	RP11-452J6.2	1	246795553	246795780	-1	pseudogene	NA	NA	0	0	0	NA	NA	NA	NA	IMR90	NA	rs58594024	1	No	No	Yes	No
GSA	ENSG00000271615	CTD-2026C7.1	2	57982563	57993187	1	pseudogene	NA	NA	0	0	0	NA	NA	NA	NA	Left_Ventricle:IMR90:Mesenchymal_Stem_Cell:Mesendoderm:Trophoblast-like_Cell:hESC	6.10673e-13	rs955658	2	No	No	Yes	No
GSA	ENSG00000028116	VRK2	2	58134786	58387055	1	protein_coding	101927261	VRK2	0	0	0	NA	NA	NA	NA	GM12878:IMR90:Mesenchymal_Stem_Cell:Mesendoderm	6.10673e-13	rs955658	2	No	No	Yes	No
GSA	ENSG00000251738	AC073215.1	2	58289716	58289800	-1	miRNA	NA	NA	0	0	0	NA	NA	NA	NA	GM12878:Mesendoderm:hESC	6.10673e-13	rs955658	2	No	No	Yes	No
GSA	ENSG00000225226	AC007250.4	2	58503012	58523683	1	lincRNA	NA	NA	0	0	0	NA	NA	NA	NA	Mesenchymal_Stem_Cell:Mesendoderm	6.10673e-13	rs955658	2	No	No	Yes	No
GSA	ENSG00000233723	LINC01122	2	58654934	59290901	1	lincRNA	NA	LINC01122	0	0	0	NA	NA	NA	NA	IMR90:Mesenchymal_Stem_Cell:Mesendoderm:hESC	6.10673e-13	rs955658	2	No	No	Yes	No
GSA	ENSG00000231043	AC007238.1	2	58687427	58689167	-1	pseudogene	NA	NA	0	0	0	NA	NA	NA	NA	Left_Ventricle:IMR90:Mesenchymal_Stem_Cell:Mesendoderm:hESC	6.10673e-13	rs955658	2	No	No	Yes	No
GSA	ENSG00000222030	AC007131.1	2	59444843	59506535	1	lincRNA	101927285	NA	0	0	0	NA	NA	NA	NA	Aorta:Left_Ventricle:IMR90:Mesenchymal_Stem_Cell:Mesendoderm:Trophoblast-like_Cell:hESC	6.10673e-13	rs955658	2	No	No	Yes	No
GSA	ENSG00000233891	AC007131.2	2	59465851	59960531	-1	lincRNA	NA	NA	0	0	0	NA	NA	NA	NA	Left_Ventricle:IMR90:Mesenchymal_Stem_Cell:Mesendoderm:Trophoblast-like_Cell:hESC	6.10673e-13	rs955658	2	No	No	Yes	No
GSA	ENSG00000221653	AC007131.3	2	59468756	59468837	-1	miRNA	NA	NA	0	0	0	NA	NA	NA	NA	Aorta:Left_Ventricle:IMR90:Mesenchymal_Stem_Cell:Mesendoderm:Trophoblast-like_Cell:hESC	6.10673e-13	rs955658	2	No	No	Yes	No
GSA	ENSG00000231815	AC007179.1	2	59662348	59669396	1	lincRNA	NA	NA	0	0	0	NA	NA	NA	NA	Left_Ventricle:IMR90:Mesenchymal_Stem_Cell:Mesendoderm:Trophoblast-like_Cell:hESC	6.10673e-13	rs955658	2	No	No	Yes	No
GSA	ENSG00000252455	AC007179.2	2	59760119	59760210	-1	miRNA	NA	NA	0	0	0	NA	NA	NA	NA	Left_Ventricle:IMR90:Mesenchymal_Stem_Cell:Mesendoderm:Trophoblast-like_Cell:hESC	6.10673e-13	rs955658	2	No	No	Yes	No
GSA	ENSG00000200101	RNU6-508P	2	59874756	59874858	1	snRNA	NA	RNU6-508P	0	0	0	NA	NA	NA	NA	Left_Ventricle:IMR90:Mesenchymal_Stem_Cell:Mesendoderm	6.10673e-13	rs955658	2	No	No	Yes	No
GSA	ENSG00000252726	RNA5SP94	2	59921897	59922004	1	rRNA	NA	RNA5SP94	0	0	0	NA	NA	NA	NA	Left_Ventricle:IMR90:Mesenchymal_Stem_Cell:Mesendoderm	6.10673e-13	rs955658	2	No	No	Yes	No
GSA	ENSG00000228590	AC007381.3	2	60577730	60580151	-1	lincRNA	NA	NA	0	0	0	NA	NA	NA	NA	GM12878:Mesenchymal_Stem_Cell:Mesendoderm:Trophoblast-like_Cell:hESC	6.10673e-13	rs955658	2	No	No	Yes	No
GSA	ENSG00000223929	AC007381.2	2	60586351	60618510	-1	lincRNA	NA	NA	0	0	0	NA	NA	NA	NA	GM12878:IMR90:Mesenchymal_Stem_Cell:Mesendoderm:Trophoblast-like_Cell:hESC	6.10673e-13	rs955658	2	No	No	Yes	No
GSA	ENSG00000200807	RNU1-32P	2	60611740	60611898	1	snRNA	NA	RNU1-32P	0	0	0	NA	NA	NA	NA	GM12878:IMR90:Mesenchymal_Stem_Cell:Mesendoderm:Trophoblast-like_Cell:hESC	6.10673e-13	rs955658	2	No	No	Yes	No
GSA	ENSG00000266078	MIR4432	2	60614497	60614580	-1	miRNA	100616473	MIR4432	0	0	0	NA	NA	NA	NA	GM12878:IMR90:Mesenchymal_Stem_Cell:Mesendoderm:Trophoblast-like_Cell:hESC	6.10673e-13	rs955658	2	No	No	Yes	No
GSA	ENSG00000119866	BCL11A	2	60678302	60780702	-1	protein_coding	53335	BCL11A	0	0	0	NA	NA	NA	NA	Left_Ventricle:GM12878:IMR90:Mesenchymal_Stem_Cell:Mesendoderm:Neural_Progenitor_Cell:Trophoblast-like_Cell:hESC	6.10673e-13	rs955658	2	No	No	Yes	No
GSA	ENSG00000233953	AC009970.1	2	60722821	60727099	1	antisense	NA	NA	0	0	0	NA	NA	NA	NA	Left_Ventricle:Spleen:GM12878:IMR90:Mesenchymal_Stem_Cell:Mesendoderm:Neural_Progenitor_Cell:Trophoblast-like_Cell:hESC	6.10673e-13	rs955658	2	No	No	Yes	No
GSA	ENSG00000242158	RN7SL361P	2	60867840	60868135	1	misc_RNA	NA	RN7SL361P	0	0	0	NA	NA	NA	NA	Mesendoderm	6.10673e-13	rs955658	2	No	No	Yes	No
GSA	ENSG00000271134	RP11-416L21.2	2	60910008	60910379	-1	pseudogene	NA	NA	0	0	0	NA	NA	NA	NA	Mesendoderm:hESC	6.10673e-13	rs955658	2	No	No	Yes	No
GSA	ENSG00000238836	AC074129.1	5	38081774	38081845	-1	miRNA	NA	NA	0	0	0	NA	NA	NA	NA	Mesenchymal_Stem_Cell	NA	rs10057563	3	No	No	Yes	No
GSA	ENSG00000164318	EGFLAM	5	38258511	38465123	1	protein_coding	133584	EGFLAM	0	0	0	NA	NA	NA	NA	Mesenchymal_Stem_Cell:Trophoblast-like_Cell	4.93587e-12	rs10057563	3	No	No	Yes	No
GSA	ENSG00000248730	EGFLAM-AS4	5	38282366	38291088	-1	antisense	100852408	EGFLAM-AS4	0	0	0	NA	NA	NA	NA	Mesenchymal_Stem_Cell	4.93587e-12	rs10057563	3	No	No	Yes	No
GSA	ENSG00000248572	EGFLAM-AS2	5	38399916	38403515	-1	antisense	100506475	EGFLAM-AS2	0	0	0	NA	NA	NA	NA	Mesenchymal_Stem_Cell	NA	rs10057563	3	No	No	Yes	No
GSA	ENSG00000249491	EGFLAM-AS1	5	38425138	38427478	-1	antisense	NA	EGFLAM-AS1	0	0	0	NA	NA	NA	NA	Mesenchymal_Stem_Cell	NA	rs10057563	3	No	No	Yes	No
GSA	ENSG00000248234	CTD-2108O9.4	5	38429994	38430262	-1	pseudogene	NA	NA	0	0	0	NA	NA	NA	NA	Mesenchymal_Stem_Cell	NA	rs10057563	3	No	No	Yes	No
GSA	ENSG00000251257	CTD-2263F21.1	5	38461029	38468441	-1	antisense	NA	NA	0	0	0	NA	NA	NA	NA	GM12878:IMR90:Mesenchymal_Stem_Cell:Mesendoderm:Trophoblast-like_Cell:hESC	4.93587e-12	rs10057563	3	No	No	Yes	No
GSA	ENSG00000244968	LIFR-AS1	5	38556888	38671318	1	antisense	100506495	LIFR-AS1	0	0	0	NA	NA	NA	NA	IMR90	NA	rs10057563	3	No	No	Yes	No
GSA	ENSG00000265304	MIR3650	5	38557604	38557663	-1	miRNA	100500824	MIR3650	0	0	0	NA	NA	NA	NA	IMR90	NA	rs10057563	3	No	No	Yes	No
GSA	ENSG00000249740	CTD-2127H9.1	5	38736157	38845931	-1	lincRNA	NA	NA	0	0	0	NA	NA	NA	NA	IMR90	4.93587e-12	rs10057563	3	No	No	Yes	No
GSA	ENSG00000145623	OSMR	5	38845960	38945698	1	protein_coding	9180	OSMR	0	0	0	NA	NA	NA	NA	IMR90	4.93587e-12	rs10057563	3	No	No	Yes	No
GSA	ENSG00000164327	RICTOR	5	38938021	39074510	-1	protein_coding	253260	RICTOR	2	7.764	0	NA	NA	NA	NA	IMR90:Mesenchymal_Stem_Cell:Trophoblast-like_Cell	4.93587e-12	rs10057563	3	Yes	No	Yes	No
GSA	ENSG00000249089	AIG1P1	5	39022513	39022660	1	pseudogene	NA	AIG1P1	0	0	0	NA	NA	NA	NA	Aorta:Left_Ventricle:Liver:Right_Ventricle:GM12878:IMR90:Mesenchymal_Stem_Cell:Mesendoderm:Neural_Progenitor_Cell:Trophoblast-like_Cell:hESC	4.93587e-12	rs10057563	3	No	No	Yes	No
GSA	ENSG00000082074	FYB	5	39105338	39274630	-1	protein_coding	2533	FYB	0	0	0	NA	NA	NA	NA	IMR90:Mesenchymal_Stem_Cell	NA	rs10057563	3	No	No	Yes	No
GSA	ENSG00000269215	AC008964.1	5	39105358	39107350	1	protein_coding	NA	NA	0	0	0	NA	NA	NA	NA	IMR90:Mesenchymal_Stem_Cell:Trophoblast-like_Cell	NA	rs10057563	3	No	No	Yes	No
GSA	ENSG00000251215	GOLGA5P1	5	39169312	39170437	-1	pseudogene	NA	GOLGA5P1	0	0	0	NA	NA	NA	NA	IMR90:Mesenchymal_Stem_Cell	4.93587e-12	rs10057563	3	No	No	Yes	No
GSA	ENSG00000153071	DAB2	5	39371780	39462402	-1	protein_coding	101926921	DAB2	0	0	0	NA	NA	NA	NA	IMR90:Mesenchymal_Stem_Cell	4.93587e-12	rs10057563	3	No	No	Yes	No
GSA	ENSG00000271334	CTD-2078B5.2	5	39520533	39524810	1	lincRNA	101926940	NA	0	0	0	NA	NA	NA	NA	IMR90	4.93587e-12	rs10057563	3	No	No	Yes	No
GSA	ENSG00000171522	PTGER4	5	40679600	40693837	1	protein_coding	5734	PTGER4	0	0	0	NA	NA	NA	NA	IMR90:Mesenchymal_Stem_Cell:Mesendoderm:hESC	4.93587e-12	rs10057563	3	No	No	Yes	No
GSA	ENSG00000113638	TTC33	5	40714577	40756077	-1	protein_coding	23548	TTC33	0	0	0	NA	NA	NA	NA	IMR90:Mesenchymal_Stem_Cell:Mesendoderm:hESC	4.93587e-12	rs10057563	3	No	No	Yes	No
GSA	ENSG00000132356	PRKAA1	5	40759481	40798476	-1	protein_coding	5562	PRKAA1	0	0	0	NA	NA	NA	NA	IMR90:Mesendoderm	4.93587e-12	rs10057563	3	No	No	Yes	No
GSA	ENSG00000212567	SNORA57	5	40790179	40790306	-1	snoRNA	NA	NA	0	0	0	NA	NA	NA	NA	IMR90:Mesendoderm	4.93587e-12	rs10057563	3	No	No	Yes	No
GSA	ENSG00000145592	RPL37	5	40825364	40835437	-1	protein_coding	6167	RPL37	0	0	0	NA	NA	NA	NA	Mesenchymal_Stem_Cell	4.93587e-12	rs10057563	3	No	No	Yes	No
GSA	ENSG00000212296	SNORD72	5	40832758	40832837	-1	snoRNA	619564	SNORD72	0	0	0	NA	NA	NA	NA	Mesenchymal_Stem_Cell	4.93587e-12	rs10057563	3	No	No	Yes	No
GSA	ENSG00000132357	CARD6	5	40841286	40860275	1	protein_coding	84674	CARD6	0	0	0	NA	NA	NA	NA	Adult_Cortex	NA	rs10057563	3	No	No	Yes	No
GSA	ENSG00000182836	PLCXD3	5	41307056	41510730	-1	protein_coding	345557	PLCXD3	0	0	0	NA	NA	NA	NA	Mesendoderm	NA	rs10057563	3	No	No	Yes	No
GSA	ENSG00000083720	OXCT1	5	41730167	41870621	-1	protein_coding	5019	OXCT1	0	0	0	NA	NA	NA	NA	Left_Ventricle	NA	rs10057563	3	No	No	Yes	No
GSA	ENSG00000248668	OXCT1-AS1	5	41870132	41871059	1	processed_transcript	100874002	OXCT1-AS1	0	0	0	NA	NA	NA	NA	Left_Ventricle	NA	rs10057563	3	No	No	Yes	No
GSA	ENSG00000151876	FBXO4	5	41925356	41941845	1	protein_coding	26272	FBXO4	0	0	0	NA	NA	NA	NA	Left_Ventricle	NA	rs10057563	3	No	No	Yes	No
GSA	ENSG00000239694	CTD-2156G10.1	5	41951415	41952295	-1	pseudogene	NA	NA	0	0	0	NA	NA	NA	NA	Left_Ventricle	NA	rs10057563	3	No	No	Yes	No
GSA	ENSG00000250561	OR7E59P	7	6919258	6920257	-1	pseudogene	NA	OR7E59P	0	0	0	NA	NA	NA	NA	Mesenchymal_Stem_Cell	3.73088e-12	rs2058277	4	No	No	Yes	No
GSA	ENSG00000243531	RP11-740N7.3	7	6940055	6940254	-1	pseudogene	NA	NA	0	0	0	NA	NA	NA	NA	Mesenchymal_Stem_Cell	3.73088e-12	rs2058277	4	No	No	Yes	No
GSA	ENSG00000264679	AC092104.2	7	7106242	7106323	-1	miRNA	NA	NA	0	0	0	NA	NA	NA	NA	IMR90:Mesenchymal_Stem_Cell:Mesendoderm	3.73088e-12	rs2058277	4	No	No	Yes	No
GSA	ENSG00000266287	MIR3683	7	7106595	7106676	-1	miRNA	100500886	MIR3683	0	0	0	NA	NA	NA	NA	IMR90:Mesenchymal_Stem_Cell:Mesendoderm	3.73088e-12	rs2058277	4	No	No	Yes	No
GSA	ENSG00000263504	AC092104.1	7	7106998	7107080	-1	miRNA	NA	NA	0	0	0	NA	NA	NA	NA	IMR90:Mesenchymal_Stem_Cell:Mesendoderm	3.73088e-12	rs2058277	4	No	No	Yes	No
GSA	ENSG00000265155	AC092104.3	7	7107675	7107757	-1	miRNA	NA	NA	0	0	0	NA	NA	NA	NA	IMR90:Mesenchymal_Stem_Cell:Mesendoderm	3.73088e-12	rs2058277	4	No	No	Yes	No
GSA	ENSG00000266409	AC092104.5	7	7107818	7107900	-1	miRNA	NA	NA	0	0	0	NA	NA	NA	NA	IMR90:Mesenchymal_Stem_Cell:Mesendoderm	3.73088e-12	rs2058277	4	No	No	Yes	No
GSA	ENSG00000266121	AC092104.4	7	7108454	7108535	-1	miRNA	NA	NA	0	0	0	NA	NA	NA	NA	IMR90:Mesenchymal_Stem_Cell:Mesendoderm	3.73088e-12	rs2058277	4	No	No	Yes	No
GSA	ENSG00000239696	RP11-397J20.1	7	7117926	7119373	-1	pseudogene	NA	NA	0	0	0	NA	NA	NA	NA	IMR90:Mesenchymal_Stem_Cell:Mesendoderm	3.73088e-12	rs2058277	4	No	No	Yes	No
GSA	ENSG00000201218	Y_RNA	7	7142204	7142312	-1	misc_RNA	NA	NA	0	0	0	NA	NA	NA	NA	Left_Ventricle:GM12878:IMR90:Mesenchymal_Stem_Cell:Mesendoderm:Trophoblast-like_Cell:hESC	3.73088e-12	rs2058277	4	No	No	Yes	No
GSA	ENSG00000106392	C1GALT1	7	7196565	7288282	1	protein_coding	56913	C1GALT1	0	0	0	NA	NA	NA	NA	Left_Ventricle:IMR90:Mesenchymal_Stem_Cell:Mesendoderm:hESC	3.73088e-12	rs2058277	4	No	No	Yes	No
GSA	ENSG00000244167	RP4-733B9.1	7	7217583	7217955	1	pseudogene	NA	NA	0	0	0	NA	NA	NA	NA	Left_Ventricle:GM12878:IMR90:Mesenchymal_Stem_Cell:Trophoblast-like_Cell:hESC	3.73088e-12	rs2058277	4	No	No	Yes	No
GSA	ENSG00000230825	AC005532.5	7	7294785	7317410	1	processed_transcript	101927354	NA	0	0	0	NA	NA	NA	NA	Aorta:IMR90:Mesenchymal_Stem_Cell:Mesendoderm:hESC	3.73088e-12	rs2058277	4	No	No	Yes	No
GSA	ENSG00000236712	AC079448.1	7	7333139	7333511	1	pseudogene	NA	NA	0	0	0	NA	NA	NA	NA	Mesenchymal_Stem_Cell	3.73088e-12	rs2058277	4	No	No	Yes	No
GSA	ENSG00000215018	COL28A1	7	7395834	7575484	-1	protein_coding	340267	COL28A1	0	0	0	NA	NA	NA	NA	Left_Ventricle:Liver:GM12878:IMR90:Mesenchymal_Stem_Cell:Mesendoderm:Trophoblast-like_Cell:hESC	3.73088e-12	rs2058277	4	No	No	Yes	No
GSA	ENSG00000272732	RP5-1159O4.2	7	7589735	7592071	-1	lincRNA	101927391	NA	0	0	0	NA	NA	NA	NA	Left_Ventricle:Liver:GM12878:IMR90:Mesenchymal_Stem_Cell:Mesendoderm:Trophoblast-like_Cell:hESC	3.73088e-12	rs2058277	4	No	No	Yes	No
GSA	ENSG00000272894	RP5-1159O4.1	7	7592093	7606627	-1	lincRNA	NA	NA	0	0	0	NA	NA	NA	NA	Adult_Cortex:Fetal_Cortex:Left_Ventricle:GM12878:IMR90:Mesenchymal_Stem_Cell:Mesendoderm:Trophoblast-like_Cell:hESC	3.73088e-12	rs2058277	4	No	No	Yes	No
GSA	ENSG00000164654	MIOS	7	7606503	7648560	1	protein_coding	54468	MIOS	0	0	0	NA	NA	NA	NA	Adult_Cortex:Fetal_Cortex:Left_Ventricle:GM12878:IMR90:Mesenchymal_Stem_Cell:Mesendoderm:Trophoblast-like_Cell:hESC	3.73088e-12	rs2058277	4	No	No	Yes	No
GSA	ENSG00000272745	RP5-1007H16.1	7	7659503	7660174	1	lincRNA	NA	NA	0	0	0	NA	NA	NA	NA	Aorta:Left_Ventricle:Liver:GM12878:IMR90:Mesenchymal_Stem_Cell:Mesendoderm:Trophoblast-like_Cell:hESC	3.73088e-12	rs2058277	4	No	No	Yes	No
GSA	ENSG00000106399	RPA3	7	7676149	7758238	-1	protein_coding	6119	RPA3	0	0	0	NA	NA	NA	NA	Adult_Cortex:Fetal_Cortex:Aorta:Left_Ventricle:Liver:GM12878:IMR90:Mesenchymal_Stem_Cell:Mesendoderm:Neural_Progenitor_Cell:Trophoblast-like_Cell:hESC	3.73088e-12	rs2058277	4	No	No	Yes	No
GSA	ENSG00000219545	RPA3-AS1	7	7680342	8043689	1	protein_coding	NA	RPA3-AS1	31	13.94	0	NA	NA	NA	NA	Adult_Cortex:Fetal_Cortex:Left_Ventricle:GM12878:IMR90:Mesenchymal_Stem_Cell:Mesendoderm:Trophoblast-like_Cell:hESC	3.73088e-12	rs2058277	4	Yes	No	Yes	No
GSA	ENSG00000270314	GS1-165B14.2	7	7775374	7776482	-1	pseudogene	NA	NA	0	0	0	NA	NA	NA	NA	Aorta:Left_Ventricle:Liver:GM12878:IMR90:Mesenchymal_Stem_Cell:Mesendoderm:Trophoblast-like_Cell:hESC	3.73088e-12	rs2058277	4	No	No	Yes	No
GSA	ENSG00000234718	AC007161.5	7	7778165	7782204	-1	lincRNA	NA	NA	0	0	0	NA	NA	NA	NA	Aorta:Left_Ventricle:Liver:GM12878:IMR90:Mesenchymal_Stem_Cell:Mesendoderm:Trophoblast-like_Cell:hESC	3.73088e-12	rs2058277	4	No	No	Yes	No
GSA	ENSG00000269721	RPL23AP51	7	7781722	7782166	-1	pseudogene	NA	RPL23AP51	0	0	0	NA	NA	NA	NA	Aorta:Left_Ventricle:Liver:GM12878:IMR90:Mesenchymal_Stem_Cell:Mesendoderm:Trophoblast-like_Cell:hESC	3.73088e-12	rs2058277	4	No	No	Yes	No
GSA	ENSG00000201747	RNU6-534P	7	7946150	7946255	1	snRNA	NA	RNU6-534P	0	0	0	NA	NA	NA	NA	GM12878:IMR90:Mesenchymal_Stem_Cell:Mesendoderm:Trophoblast-like_Cell:hESC	3.73088e-12	rs2058277	4	No	No	Yes	No
GSA	ENSG00000214998	AC006465.4	7	7948931	7950080	-1	pseudogene	NA	NA	0	0	0	NA	NA	NA	NA	GM12878:IMR90:Mesenchymal_Stem_Cell:Mesendoderm:Trophoblast-like_Cell:hESC	3.73088e-12	rs2058277	4	No	No	Yes	No
GSA	ENSG00000234141	AC009473.1	7	7989484	7990340	-1	antisense	100505921	NA	0	0	0	NA	NA	NA	NA	Left_Ventricle:Liver:GM12878:IMR90:Mesenchymal_Stem_Cell:Mesendoderm:Trophoblast-like_Cell:hESC	3.73088e-12	rs2058277	4	No	No	Yes	No
GSA	ENSG00000233108	AC006042.7	7	7997814	8009534	-1	antisense	NA	NA	3	9.087	0	NA	NA	NA	NA	Fetal_Cortex:Left_Ventricle:Liver:GM12878:IMR90:Mesenchymal_Stem_Cell:Mesendoderm:Trophoblast-like_Cell:hESC	3.73088e-12	rs2058277	4	Yes	No	Yes	No
GSA	ENSG00000106415	GLCCI1	7	8008425	8133902	1	protein_coding	113263	GLCCI1	52	18.71	31	2.8397e-13	8.99071e-11	PsychENCODE_eQTLs	NA	Fetal_Cortex:Left_Ventricle:Liver:GM12878:IMR90:Mesenchymal_Stem_Cell:Mesendoderm:Trophoblast-like_Cell:hESC	3.73088e-12	rs2058277	4	Yes	Yes	Yes	Yes
GSA	ENSG00000233264	AC006042.8	7	8019943	8021859	1	pseudogene	NA	NA	10	13.94	8	2.14029e-06	0.0102806	GTEx/v8/Brain_Cerebellar_Hemisphere	NA	Fetal_Cortex:Left_Ventricle:Liver:GM12878:IMR90:Mesenchymal_Stem_Cell:Mesendoderm:Trophoblast-like_Cell:hESC	3.73088e-12	rs2058277	4	Yes	Yes	Yes	Yes
GSA	ENSG00000003147	ICA1	7	8152814	8302317	-1	protein_coding	3382	ICA1	0	0	0	NA	NA	NA	NA	Left_Ventricle:GM12878:Mesenchymal_Stem_Cell:Mesendoderm:Trophoblast-like_Cell:hESC	3.73088e-12	rs2058277	4	No	No	Yes	No
GSA	ENSG00000227719	AC006042.6	7	8153655	8156191	1	antisense	NA	NA	0	0	0	NA	NA	NA	NA	Adult_Cortex:Fetal_Cortex:Aorta:Left_Ventricle:Liver:GM12878:IMR90:Mesenchymal_Stem_Cell:Mesendoderm:Trophoblast-like_Cell:hESC	NA	rs2058277	4	No	No	Yes	No
GSA	ENSG00000265212	AC007009.2	7	8194566	8194652	-1	miRNA	NA	NA	0	0	0	NA	NA	NA	NA	Left_Ventricle:Liver:GM12878:IMR90:Mesenchymal_Stem_Cell:Mesendoderm:Trophoblast-like_Cell:hESC	3.73088e-12	rs2058277	4	No	No	Yes	No
GSA	ENSG00000244239	AC007009.1	7	8301863	8302451	1	antisense	100505938	NA	0	0	0	NA	NA	NA	NA	Left_Ventricle:GM12878:Mesenchymal_Stem_Cell:Mesendoderm:Trophoblast-like_Cell:hESC	3.73088e-12	rs2058277	4	No	No	Yes	No
GSA	ENSG00000229970	AC007128.1	7	8301894	8384146	1	antisense	NA	NA	0	0	0	NA	NA	NA	NA	Left_Ventricle:GM12878:Mesenchymal_Stem_Cell:Mesendoderm:Trophoblast-like_Cell:hESC	3.73088e-12	rs2058277	4	No	No	Yes	No
GSA	ENSG00000272328	RP4-594A5.1	7	8343371	8380973	1	lincRNA	NA	NA	0	0	0	NA	NA	NA	NA	hESC	3.73088e-12	rs2058277	4	No	No	Yes	No
GSA	ENSG00000122584	NXPH1	7	8473585	8792593	1	protein_coding	30010	NXPH1	0	0	0	NA	NA	NA	NA	hESC	3.73088e-12	rs2058277	4	No	No	Yes	No
GSA	ENSG00000270611	GS1-69O6.1	7	9890553	9891015	1	pseudogene	NA	NA	0	0	0	NA	NA	NA	NA	Mesenchymal_Stem_Cell	NA	rs2058277	4	No	No	Yes	No
GSA	ENSG00000201774	Y_RNA	7	10941605	10941701	1	misc_RNA	NA	NA	0	0	0	NA	NA	NA	NA	Mesenchymal_Stem_Cell:Mesendoderm:Trophoblast-like_Cell	3.73088e-12	rs2058277	4	No	No	Yes	No
GSA	ENSG00000189043	NDUFA4	7	10971578	10979883	-1	protein_coding	4697	NDUFA4	0	0	0	NA	NA	NA	NA	GM12878:IMR90	3.73088e-12	rs2058277	4	No	No	Yes	No
GSA	ENSG00000271185	RP5-855F16.1	7	10980050	10980362	1	lincRNA	NA	NA	0	0	0	NA	NA	NA	NA	GM12878:IMR90	3.73088e-12	rs2058277	4	No	No	Yes	No
GSA	ENSG00000106443	PHF14	7	11013499	11209250	1	protein_coding	9678	PHF14	0	0	0	NA	NA	NA	NA	IMR90:Mesenchymal_Stem_Cell:Mesendoderm:hESC	3.73088e-12	rs2058277	4	No	No	Yes	No
GSA	ENSG00000230370	AC005007.3	7	11046026	11046503	-1	pseudogene	NA	NA	0	0	0	NA	NA	NA	NA	Left_Ventricle:hESC	3.73088e-12	rs2058277	4	No	No	Yes	No
GSA	ENSG00000252643	RNU6-1136P	7	102475052	102475155	1	snRNA	NA	RNU6-1136P	0	0	0	NA	NA	NA	NA	IMR90:Mesenchymal_Stem_Cell:hESC	7.66746e-14	rs9649275	5	No	No	Yes	No
GSA	ENSG00000238324	RN7SKP198	7	102497897	102498202	1	misc_RNA	NA	RN7SKP198	0	0	0	NA	NA	NA	NA	IMR90	3.94772e-13	rs9649275	5	No	No	Yes	No
GSA	ENSG00000128606	LRRC17	7	102553438	102585396	1	protein_coding	10234	LRRC17	0	0	0	NA	NA	NA	NA	IMR90:Mesenchymal_Stem_Cell	3.94772e-13	rs9649275	5	No	No	Yes	No
GSA	ENSG00000233025	CRYZP1	7	102729111	102730057	-1	pseudogene	NA	CRYZP1	0	0	0	NA	NA	NA	NA	IMR90:Mesenchymal_Stem_Cell:Mesendoderm:Trophoblast-like_Cell	3.94772e-13	rs9649275	5	No	No	Yes	No
GSA	ENSG00000161048	NAPEPLD	7	102740223	102790007	-1	protein_coding	222236	NAPEPLD	0	0	0	NA	NA	NA	NA	GM12878:IMR90:Trophoblast-like_Cell:hESC	3.94772e-13	rs9649275	5	No	No	Yes	No
GSA	ENSG00000224415	RPL19P12	7	102781796	102782386	-1	pseudogene	100129424	RPL19P12	0	0	0	NA	NA	NA	NA	GM12878:IMR90:Trophoblast-like_Cell:hESC	3.94772e-13	rs9649275	5	No	No	Yes	No
GSA	ENSG00000236848	RP11-401L13.5	7	102792454	102792772	-1	pseudogene	NA	NA	0	0	0	NA	NA	NA	NA	GM12878:IMR90:Trophoblast-like_Cell:hESC	3.94772e-13	rs9649275	5	No	No	Yes	No
GSA	ENSG00000170629	DPY19L2P2	7	102815580	102920857	-1	pseudogene	349152	DPY19L2P2	0	0	0	NA	NA	NA	NA	Left_Ventricle:IMR90:Mesenchymal_Stem_Cell:Mesendoderm:Trophoblast-like_Cell:hESC	3.94772e-13	rs9649275	5	No	No	Yes	No
GSA	ENSG00000105819	PMPCB	7	102937869	102969958	1	protein_coding	9512	PMPCB	0	0	0	NA	NA	NA	NA	Left_Ventricle:IMR90:Mesenchymal_Stem_Cell:Mesendoderm:Trophoblast-like_Cell:hESC	3.94772e-13	rs9649275	5	No	No	Yes	No
GSA	ENSG00000105821	DNAJC2	7	102952921	102985320	-1	protein_coding	27000	DNAJC2	0	0	0	NA	NA	NA	NA	IMR90:Mesenchymal_Stem_Cell:Mesendoderm:Trophoblast-like_Cell:hESC	3.94772e-13	rs9649275	5	No	No	Yes	No
GSA	ENSG00000161057	PSMC2	7	102984701	103009842	1	protein_coding	5701	PSMC2	0	0	0	NA	NA	NA	NA	IMR90:Mesenchymal_Stem_Cell:Mesendoderm:Trophoblast-like_Cell:hESC	3.94772e-13	rs9649275	5	No	No	Yes	No
GSA	ENSG00000235354	CTA-276O3.4	7	102989048	102989218	1	pseudogene	NA	NA	0	0	0	NA	NA	NA	NA	IMR90:Mesenchymal_Stem_Cell:Mesendoderm:Trophoblast-like_Cell:hESC	3.94772e-13	rs9649275	5	No	No	Yes	No
GSA	ENSG00000170615	SLC26A5	7	102993177	103086624	-1	protein_coding	375611	SLC26A5	0	0	0	NA	NA	NA	NA	Mesendoderm:hESC	3.94772e-13	rs9649275	5	No	No	Yes	No
GSA	ENSG00000234715	CTB-107G13.1	7	103085654	103154454	1	antisense	101927870	NA	0	0	0	NA	NA	NA	NA	Mesendoderm:hESC	3.94772e-13	rs9649275	5	No	No	Yes	No
GSA	ENSG00000222386	RN7SKP86	7	103124655	103124986	-1	misc_RNA	NA	RN7SKP86	0	0	0	NA	NA	NA	NA	Mesendoderm:hESC	3.94772e-13	rs9649275	5	No	No	Yes	No
GSA	ENSG00000164815	ORC5	7	103766788	103848495	-1	protein_coding	5001	ORC5	0	0	0	NA	NA	NA	NA	Left_Ventricle	8.06177e-13	rs9649275	5	No	No	Yes	No
GSA	ENSG00000197258	EIF4BP6	7	104308196	104310023	1	pseudogene	NA	EIF4BP6	0	0	0	NA	NA	NA	NA	Mesendoderm:hESC	3.94772e-13	rs9649275	5	No	No	Yes	No
GSA	ENSG00000226869	LHFPL3-AS1	7	104379044	104444554	-1	processed_transcript	645591	LHFPL3-AS1	0	0	0	NA	NA	NA	NA	hESC	8.06177e-13	rs9649275	5	No	No	Yes	No
GSA	ENSG00000237606	RP11-203P23.2	7	104466783	104467243	1	pseudogene	NA	NA	0	0	0	NA	NA	NA	NA	hESC	8.06177e-13	rs9649275	5	No	No	Yes	No
GSA	ENSG00000243352	RN7SL8P	7	104552364	104552644	1	misc_RNA	NA	RN7SL8P	0	0	0	NA	NA	NA	NA	Left_Ventricle:Liver:GM12878:IMR90:Mesenchymal_Stem_Cell:Mesendoderm:hESC	4.70404e-14	rs9649275	5	No	No	Yes	No
GSA	ENSG00000225329	RP11-325F22.5	7	104558007	104567077	-1	lincRNA	NA	NA	0	0	0	NA	NA	NA	NA	GM12878:IMR90:Mesenchymal_Stem_Cell:Mesendoderm:hESC	3.94772e-13	rs9649275	5	No	No	Yes	No
GSA	ENSG00000237513	RP11-325F22.2	7	104581510	104602781	1	lincRNA	101927902	NA	13	10.71	0	NA	NA	NA	NA	GM12878:IMR90:Mesenchymal_Stem_Cell:Mesendoderm:hESC	3.94772e-13	rs9649275	5	Yes	No	Yes	No
GSA	ENSG00000228393	LINC01004	7	104590762	104653491	-1	antisense	NA	LINC01004	18	22.3	0	NA	NA	NA	NA	Promoter_anchored_loops:Adult_Cortex:Fetal_Cortex:Aorta:Bladder:Dorsolateral_Prefrontal_Cortex:Hippocampus:Left_Ventricle:Liver:Lung:Psoas:Right_Ventricle:Spleen:GM12878:IMR90:Mesenchymal_Stem_Cell:Mesendoderm:Neural_Progenitor_Cell:Trophoblast-like_Cell:hESC	4.70404e-14	rs9649275	5	Yes	No	Yes	No
GSA	ENSG00000251911	SNORD112	7	104611734	104611805	1	snoRNA	NA	NA	4	10.71	0	NA	NA	NA	NA	Adult_Cortex:Fetal_Cortex:Aorta:Bladder:Dorsolateral_Prefrontal_Cortex:Hippocampus:Left_Ventricle:Liver:Lung:Pancreas:Psoas:Right_Ventricle:Spleen:GM12878:IMR90:Mesenchymal_Stem_Cell:Mesendoderm:Neural_Progenitor_Cell:Trophoblast-like_Cell:hESC	4.70404e-14	rs9649275	5	Yes	No	Yes	No
GSA	ENSG00000239569	KMT2E-AS1	7	104653872	104654768	-1	antisense	NA	KMT2E-AS1	1	22.3	0	NA	NA	NA	NA	Promoter_anchored_loops:EP_correlation_cell_type_oneway:Adult_Cortex:Fetal_Cortex:Aorta:Bladder:Dorsolateral_Prefrontal_Cortex:Hippocampus:Left_Ventricle:Liver:Lung:Psoas:Right_Ventricle:Spleen:GM12878:IMR90:Mesenchymal_Stem_Cell:Mesendoderm:Neural_Progenitor_Cell:Trophoblast-like_Cell:hESC	4.70404e-14	rs9649275	5	Yes	No	Yes	No
GSA	ENSG00000005483	KMT2E	7	104654626	104754808	1	protein_coding	55904	KMT2E	15	22.3	0	NA	NA	NA	NA	Promoter_anchored_loops:EP_correlation_cell_type_oneway:Adult_Cortex:Fetal_Cortex:Aorta:Bladder:Dorsolateral_Prefrontal_Cortex:Hippocampus:Left_Ventricle:Liver:Lung:Psoas:Right_Ventricle:Spleen:GM12878:IMR90:Mesenchymal_Stem_Cell:Mesendoderm:Neural_Progenitor_Cell:Trophoblast-like_Cell:hESC	4.70404e-14	rs9649275	5	Yes	No	Yes	No
GSA	ENSG00000272918	CTB-152G17.6	7	104743285	104745930	-1	antisense	NA	NA	2	8.211	60	4.72926e-08	7.93719e-06	PsychENCODE_eQTLs	NA	Adult_Cortex:Aorta:Bladder:Dorsolateral_Prefrontal_Cortex:Hippocampus:Left_Ventricle:Liver:Lung:Pancreas:Psoas:Right_Ventricle:Spleen:GM12878:IMR90:Mesenchymal_Stem_Cell:Mesendoderm:Trophoblast-like_Cell:hESC	4.70404e-14	rs9649275	5	Yes	Yes	Yes	Yes
GSA	ENSG00000135250	SRPK2	7	104751151	105039755	-1	protein_coding	6733	SRPK2	218	15.45	0	NA	NA	NA	NA	Left_Ventricle:Liver:GM12878:IMR90:Mesenchymal_Stem_Cell:Mesendoderm:Trophoblast-like_Cell:hESC	4.70404e-14	rs9649275	5	Yes	No	Yes	No
GSA	ENSG00000270764	CTB-152G17.5	7	104829637	104830261	1	pseudogene	NA	NA	19	11.69	0	NA	NA	NA	NA	Adult_Cortex:Liver:GM12878:IMR90:Mesenchymal_Stem_Cell:Mesendoderm:Trophoblast-like_Cell:hESC	4.70404e-14	rs9649275	5	Yes	No	Yes	No
GSA	ENSG00000271482	CTB-152G17.4	7	104845047	104845306	1	pseudogene	NA	NA	16	5.599	0	NA	NA	NA	NA	Dorsolateral_Prefrontal_Cortex:Left_Ventricle:Liver:GM12878:IMR90:Mesenchymal_Stem_Cell:Mesendoderm:Trophoblast-like_Cell:hESC	4.70404e-14	rs9649275	5	Yes	No	Yes	No
GSA	ENSG00000213361	RP4-778K6.1	7	104885099	104885417	1	pseudogene	NA	NA	15	9.271	0	NA	NA	NA	NA	Aorta:Left_Ventricle:Liver:GM12878:IMR90:Mesenchymal_Stem_Cell:Mesendoderm:Trophoblast-like_Cell:hESC	4.70404e-14	rs9649275	5	Yes	No	Yes	No
GSA	ENSG00000244490	RWDD4P1	7	104941969	104942533	1	pseudogene	NA	RWDD4P1	28	12.88	0	NA	NA	NA	NA	Aorta:Hippocampus:Left_Ventricle:Liver:GM12878:IMR90:Mesenchymal_Stem_Cell:Mesendoderm:Trophoblast-like_Cell:hESC	4.70404e-14	rs9649275	5	Yes	No	Yes	No
GSA	ENSG00000242154	RP4-778K6.3	7	104944724	104947089	1	antisense	NA	NA	21	12.88	0	NA	NA	NA	NA	Aorta:Hippocampus:Left_Ventricle:Liver:GM12878:IMR90:Mesenchymal_Stem_Cell:Mesendoderm:Trophoblast-like_Cell:hESC	4.70404e-14	rs9649275	5	Yes	No	Yes	No
GSA	ENSG00000201179	RNU6-1322P	7	104973237	104973343	1	snRNA	NA	RNU6-1322P	6	7.288	0	NA	NA	NA	NA	Promoter_anchored_loops:Left_Ventricle:Liver:Spleen:GM12878:IMR90:Mesenchymal_Stem_Cell:Mesendoderm:Trophoblast-like_Cell:hESC	4.70404e-14	rs9649275	5	Yes	No	Yes	No
GSA	ENSG00000091127	PUS7	7	105080108	105162714	-1	protein_coding	54517	PUS7	0	0	0	NA	NA	NA	NA	Left_Ventricle:Liver:GM12878:IMR90:Mesenchymal_Stem_Cell:Mesendoderm:hESC	7.05071e-14	rs9649275	5	No	No	Yes	No
GSA	ENSG00000223886	RP11-251G23.2	7	105170656	105171118	1	pseudogene	NA	NA	0	0	0	NA	NA	NA	NA	Adult_Cortex:Fetal_Cortex:Left_Ventricle:Liver:GM12878:IMR90:Mesenchymal_Stem_Cell:Mesendoderm:hESC	7.05071e-14	rs9649275	5	No	No	Yes	No
GSA	ENSG00000135249	RINT1	7	105172532	105208124	1	protein_coding	60561	RINT1	0	0	0	NA	NA	NA	NA	Adult_Cortex:Fetal_Cortex:Left_Ventricle:Liver:GM12878:IMR90:Mesenchymal_Stem_Cell:Mesendoderm:hESC	7.05071e-14	rs9649275	5	No	No	Yes	No
GSA	ENSG00000185055	EFCAB10	7	105205567	105241322	-1	protein_coding	NA	EFCAB10	0	0	0	NA	NA	NA	NA	IMR90:Mesenchymal_Stem_Cell:Mesendoderm:Trophoblast-like_Cell:hESC	1.39613e-13	rs9649275	5	No	No	Yes	No
GSA	ENSG00000272604	RP11-251G23.5	7	105211530	105214107	1	antisense	NA	NA	0	0	0	NA	NA	NA	NA	Liver:GM12878:IMR90:Mesenchymal_Stem_Cell:Mesendoderm:Trophoblast-like_Cell:hESC	4.70404e-14	rs9649275	5	No	No	Yes	No
GSA	ENSG00000231167	YBX1P2	7	105222705	105223703	-1	pseudogene	NA	YBX1P2	0	0	0	NA	NA	NA	NA	Liver:GM12878:IMR90:Mesenchymal_Stem_Cell:Mesendoderm:Trophoblast-like_Cell:hESC	4.70404e-14	rs9649275	5	No	No	Yes	No
GSA	ENSG00000226624	CTA-351J1.1	7	105459938	105460547	1	pseudogene	NA	NA	0	0	0	NA	NA	NA	NA	IMR90:Mesenchymal_Stem_Cell:Mesendoderm:Trophoblast-like_Cell:hESC	1.39613e-13	rs9649275	5	No	No	Yes	No
GSA	ENSG00000008282	SYPL1	7	105730949	105753022	-1	protein_coding	6856	SYPL1	0	0	0	NA	NA	NA	NA	GM12878:IMR90:Mesenchymal_Stem_Cell:Mesendoderm:hESC	7.87875e-13	rs9649275	5	No	No	Yes	No
GSA	ENSG00000242562	DCAF13P1	7	105765817	105767146	1	pseudogene	NA	DCAF13P1	0	0	0	NA	NA	NA	NA	Left_Ventricle:IMR90:Mesendoderm:Trophoblast-like_Cell:hESC	1.39613e-13	rs9649275	5	No	No	Yes	No
GSA	ENSG00000164597	COG5	7	106842000	107204959	-1	protein_coding	10466	COG5	0	0	0	NA	NA	NA	NA	IMR90	8.06177e-13	rs9649275	5	No	No	Yes	No
GSA	ENSG00000105865	DUS4L	7	107203929	107218906	1	protein_coding	11062	DUS4L	0	0	0	NA	NA	NA	NA	IMR90	8.06177e-13	rs9649275	5	No	No	Yes	No
GSA	ENSG00000272854	RP4-593H12.1	7	107220002	107220502	-1	antisense	NA	NA	0	0	0	NA	NA	NA	NA	IMR90	8.06177e-13	rs9649275	5	No	No	Yes	No
GSA	ENSG00000075790	BCAP29	7	107220422	107269615	1	protein_coding	55973	BCAP29	0	0	0	NA	NA	NA	NA	IMR90	8.06177e-13	rs9649275	5	No	No	Yes	No
GSA	ENSG00000091136	LAMB1	7	107564244	107643700	-1	protein_coding	3912	LAMB1	0	0	0	NA	NA	NA	NA	IMR90	7.87875e-13	rs9649275	5	No	No	Yes	No
GSA	ENSG00000238297	U3	7	107640237	107640427	-1	snoRNA	NA	NA	0	0	0	NA	NA	NA	NA	IMR90	3.94772e-13	rs9649275	5	No	No	Yes	No
GSA	ENSG00000216085	AC005048.1	7	107677291	107677381	-1	miRNA	NA	NA	0	0	0	NA	NA	NA	NA	IMR90	7.87875e-13	rs9649275	5	No	No	Yes	No
GSA	ENSG00000169946	ZFPM2	8	106330920	106816760	1	protein_coding	23414	ZFPM2	0	0	0	NA	NA	NA	NA	Mesenchymal_Stem_Cell	4.92401e-12	rs76740786	6	No	No	Yes	No
GSA	ENSG00000251892	RNU7-84P	8	107742023	107742084	-1	snRNA	NA	RNU7-84P	0	0	0	NA	NA	NA	NA	Mesenchymal_Stem_Cell:Mesendoderm:hESC	NA	rs76740786	6	No	No	Yes	No
GSA	ENSG00000200806	RNA5SP275	8	108896722	108896839	1	rRNA	NA	RNA5SP275	0	0	0	NA	NA	NA	NA	Liver:IMR90:Mesenchymal_Stem_Cell:Mesendoderm:Trophoblast-like_Cell:hESC	4.92401e-12	rs76740786	6	No	No	Yes	No
GSA	ENSG00000147655	RSPO2	8	108911544	109095913	-1	protein_coding	340419	RSPO2	58	13.73	90	4.04533e-32	4.40397e-29	PsychENCODE_eQTLs:GTEx/v8/Brain_Cortex:GTEx/v8/Brain_Frontal_Cortex_BA9	NA	Left_Ventricle:IMR90:Mesenchymal_Stem_Cell:Mesendoderm:Trophoblast-like_Cell:hESC	4.63371e-12	rs76740786	6	Yes	Yes	Yes	Yes
GSA	ENSG00000253228	NRBF2P4	8	108995344	108996193	1	pseudogene	NA	NRBF2P4	0	0	0	NA	NA	NA	NA	Aorta:Left_Ventricle:IMR90:Mesenchymal_Stem_Cell:Mesendoderm:Trophoblast-like_Cell:hESC	4.92401e-12	rs76740786	6	No	No	Yes	No
GSA	ENSG00000230948	AP001331.1	8	109143328	109144342	-1	pseudogene	NA	NA	22	15.14	67	1.98602e-20	1.12936e-17	PsychENCODE_eQTLs	NA	Left_Ventricle:IMR90:Mesenchymal_Stem_Cell:Mesendoderm:Trophoblast-like_Cell:hESC	4.63371e-12	rs76740786	6	Yes	Yes	Yes	Yes
GSA	ENSG00000104408	EIF3E	8	109213445	109447562	-1	protein_coding	3646	EIF3E	13	13.09	61	2.50055e-09	3.69279e-07	PsychENCODE_eQTLs:GTEx/v8/Brain_Cortex	NA	IMR90:Mesendoderm:hESC	NA	rs76740786	6	Yes	Yes	Yes	Yes
GSA	ENSG00000253754	RP11-35G22.1	8	109238429	109239773	1	antisense	NA	NA	5	13.09	0	NA	NA	NA	NA	IMR90:Mesenchymal_Stem_Cell:Mesendoderm:hESC	4.92401e-12	rs76740786	6	Yes	No	Yes	No
GSA	ENSG00000243287	RPS17P14	8	109391060	109391774	-1	pseudogene	NA	RPS17P14	0	0	0	NA	NA	NA	NA	Left_Ventricle:IMR90:Mesenchymal_Stem_Cell:Mesendoderm:hESC	4.92401e-12	rs76740786	6	No	No	Yes	No
GSA	ENSG00000104412	EMC2	8	109455830	109499145	1	protein_coding	9694	EMC2	0	0	101	3.14333e-08	3.67478e-12	PsychENCODE_eQTLs:GTEx/v8/Brain_Cerebellum:GTEx/v8/Brain_Cortex	NA	Promoter_anchored_loops:IMR90:Mesendoderm:hESC	4.33651e-12	rs76740786	6	No	Yes	Yes	No
GSA	ENSG00000253657	RP11-25P11.2	8	109584872	109585403	1	pseudogene	NA	NA	0	0	0	NA	NA	NA	NA	Left_Ventricle:Liver:IMR90:Mesenchymal_Stem_Cell:Mesendoderm:Neural_Progenitor_Cell:Trophoblast-like_Cell:hESC	4.33651e-12	rs76740786	6	No	No	Yes	No
GSA	ENSG00000253949	RP11-790J24.1	8	109593291	109638996	1	lincRNA	NA	NA	0	0	0	NA	NA	NA	NA	Left_Ventricle:Liver:IMR90:Mesenchymal_Stem_Cell:Mesendoderm:Neural_Progenitor_Cell:Trophoblast-like_Cell:hESC	4.33651e-12	rs76740786	6	No	No	Yes	No
GSA	ENSG00000164841	TMEM74	8	109619079	109799844	-1	protein_coding	157753	TMEM74	0	0	0	NA	NA	NA	NA	Adult_Cortex:Aorta:Left_Ventricle:Liver:GM12878:IMR90:Mesenchymal_Stem_Cell:Mesendoderm:Neural_Progenitor_Cell:Trophoblast-like_Cell:hESC	4.92401e-12	rs76740786	6	No	No	Yes	No
GSA	ENSG00000253580	RP11-790J24.2	8	109664602	109665544	1	pseudogene	NA	NA	0	0	0	NA	NA	NA	NA	Aorta:Left_Ventricle:IMR90:Mesenchymal_Stem_Cell:Mesendoderm:Trophoblast-like_Cell:hESC	4.92401e-12	rs76740786	6	No	No	Yes	No
GSA	ENSG00000253796	RP11-1084E5.1	8	109907258	110075646	-1	antisense	NA	NA	0	0	0	NA	NA	NA	NA	Left_Ventricle	NA	rs76740786	6	No	No	Yes	No
GSA	ENSG00000174417	TRHR	8	110098850	110131813	1	protein_coding	7201	TRHR	0	0	0	NA	NA	NA	NA	Left_Ventricle	4.92401e-12	rs76740786	6	No	No	Yes	No
GSA	ENSG00000120526	NUDCD1	8	110253148	110346614	-1	protein_coding	84955	NUDCD1	0	0	0	NA	NA	NA	NA	Fetal_Cortex	NA	rs76740786	6	No	No	Yes	No
GSA	ENSG00000120533	ENY2	8	110346553	110358182	1	protein_coding	56943	ENY2	0	0	0	NA	NA	NA	NA	Fetal_Cortex	NA	rs76740786	6	No	No	Yes	No
GSA	ENSG00000205038	PKHD1L1	8	110374706	110542559	1	protein_coding	93035	PKHD1L1	0	0	0	NA	NA	NA	NA	Left_Ventricle	NA	rs76740786	6	No	No	Yes	No
GSA	ENSG00000254185	RP11-419L20.2	8	110482360	110483346	1	pseudogene	NA	NA	0	0	0	NA	NA	NA	NA	Mesendoderm	4.92401e-12	rs76740786	6	No	No	Yes	No
GSA	ENSG00000147642	SYBU	8	110586207	110704020	-1	protein_coding	55638	SYBU	0	0	0	NA	NA	NA	NA	Left_Ventricle:Mesenchymal_Stem_Cell	4.92401e-12	rs76740786	6	No	No	Yes	No
GSA	ENSG00000271670	RP11-95I16.4	10	122638768	122640179	-1	antisense	NA	NA	0	0	0	NA	NA	NA	NA	IMR90:Mesenchymal_Stem_Cell:Mesendoderm	8.05687e-13	rs61753077	7	No	No	Yes	No
GSA	ENSG00000227307	RP11-95I16.2	10	122685059	122740213	-1	lincRNA	NA	NA	0	0	0	NA	NA	NA	NA	Mesenchymal_Stem_Cell:Mesendoderm	8.05687e-13	rs61753077	7	No	No	Yes	No
GSA	ENSG00000138162	TACC2	10	123748689	124014060	1	protein_coding	10579	TACC2	1	23.3	0	NA	NA	NA	NA	NA	8.05687e-13	rs61753077	7	Yes	No	No	No
GSA	ENSG00000138152	BTBD16	10	124030821	124097677	1	protein_coding	118663	BTBD16	0	0	0	NA	NA	NA	NA	Spleen:IMR90	8.05687e-13	rs61753077	7	No	No	Yes	No
GSA	ENSG00000265442	MIR3941	10	124176481	124176583	1	miRNA	100500866	MIR3941	0	0	0	NA	NA	NA	NA	IMR90:Mesenchymal_Stem_Cell:Mesendoderm:hESC	8.05687e-13	rs61753077	7	No	No	Yes	No
GSA	ENSG00000254636	ARMS2	10	124214169	124216868	1	protein_coding	387715	ARMS2	0	0	0	NA	NA	NA	NA	IMR90:Mesenchymal_Stem_Cell:Mesendoderm:hESC	8.05687e-13	rs61753077	7	No	No	Yes	No
GSA	ENSG00000166033	HTRA1	10	124221041	124274424	1	protein_coding	5654	HTRA1	0	0	0	NA	NA	NA	NA	IMR90:Mesenchymal_Stem_Cell:Mesendoderm:hESC	8.05687e-13	rs61753077	7	No	No	Yes	No
GSA	ENSG00000065154	OAT	10	126085872	126107545	-1	protein_coding	4942	OAT	0	0	0	NA	NA	NA	NA	Left_Ventricle:IMR90	8.05687e-13	rs61753077	7	No	No	Yes	No
GSA	ENSG00000273079	GRIN2B	12	13693165	14133053	-1	protein_coding	2904	GRIN2B	0	0	0	NA	NA	NA	NA	Mesenchymal_Stem_Cell	6.87069e-13	rs9651873	8	No	No	Yes	No
GSA	ENSG00000252445	AC007535.1	12	13740814	13740918	-1	miRNA	NA	NA	0	0	0	NA	NA	NA	NA	Mesenchymal_Stem_Cell	6.87069e-13	rs9651873	8	No	No	Yes	No
GSA	ENSG00000200475	RN7SKP162	12	13836476	13836820	1	misc_RNA	NA	RN7SKP162	0	0	0	NA	NA	NA	NA	Mesenchymal_Stem_Cell	6.87069e-13	rs9651873	8	No	No	Yes	No
GSA	ENSG00000214772	RP11-174G6.1	12	14818589	14910897	1	antisense	NA	NA	0	0	0	NA	NA	NA	NA	Mesenchymal_Stem_Cell	6.87069e-13	rs9651873	8	No	No	Yes	No
GSA	ENSG00000111341	MGP	12	15034115	15038860	-1	protein_coding	4256	MGP	0	0	0	NA	NA	NA	NA	Mesenchymal_Stem_Cell	6.87069e-13	rs9651873	8	No	No	Yes	No
GSA	ENSG00000139055	ERP27	12	15066969	15092016	-1	protein_coding	121506	ERP27	0	0	0	NA	NA	NA	NA	IMR90:Mesenchymal_Stem_Cell:hESC	6.87069e-13	rs9651873	8	No	No	Yes	No
GSA	ENSG00000111348	ARHGDIB	12	15094951	15114662	-1	protein_coding	397	ARHGDIB	0	0	0	NA	NA	NA	NA	IMR90:Mesenchymal_Stem_Cell:hESC	6.87069e-13	rs9651873	8	No	No	Yes	No
GSA	ENSG00000139053	PDE6H	12	15125956	15134799	1	protein_coding	5149	PDE6H	0	0	0	NA	NA	NA	NA	Mesenchymal_Stem_Cell	6.87069e-13	rs9651873	8	No	No	Yes	No
GSA	ENSG00000255727	RP11-508P1.2	12	15154767	15159617	1	lincRNA	101928340	NA	0	0	0	NA	NA	NA	NA	Mesenchymal_Stem_Cell	6.87069e-13	rs9651873	8	No	No	Yes	No
GSA	ENSG00000134533	RERG	12	15260717	15501609	-1	protein_coding	85004	RERG	0	0	0	NA	NA	NA	NA	IMR90:Mesenchymal_Stem_Cell	6.87069e-13	rs9651873	8	No	No	Yes	No
GSA	ENSG00000256650	RERG-IT1	12	15265297	15267632	-1	sense_intronic	NA	RERG-IT1	0	0	0	NA	NA	NA	NA	Mesenchymal_Stem_Cell	6.87069e-13	rs9651873	8	No	No	Yes	No
GSA	ENSG00000255660	RERG-AS1	12	15304857	15308217	1	lincRNA	100873980	RERG-AS1	0	0	0	NA	NA	NA	NA	Mesenchymal_Stem_Cell:Mesendoderm	6.87069e-13	rs9651873	8	No	No	Yes	No
GSA	ENSG00000256283	RP11-365O10.1	12	15408147	15408757	-1	pseudogene	NA	NA	0	0	0	NA	NA	NA	NA	IMR90:Mesenchymal_Stem_Cell	6.87069e-13	rs9651873	8	No	No	Yes	No
GSA	ENSG00000151490	PTPRO	12	15475331	15750333	1	protein_coding	5800	PTPRO	0	0	0	NA	NA	NA	NA	Mesenchymal_Stem_Cell	6.87069e-13	rs9651873	8	No	No	Yes	No
GSA	ENSG00000243916	RP11-6K23.1	12	15592461	15593335	1	pseudogene	NA	NA	0	0	0	NA	NA	NA	NA	IMR90:Mesenchymal_Stem_Cell	6.87069e-13	rs9651873	8	No	No	Yes	No
GSA	ENSG00000256953	RP11-6B19.2	12	15966427	15981208	-1	lincRNA	NA	NA	0	0	0	NA	NA	NA	NA	IMR90:Mesendoderm	6.87069e-13	rs9651873	8	No	No	Yes	No
GSA	ENSG00000023697	DERA	12	16064106	16190220	1	protein_coding	51071	DERA	0	0	0	NA	NA	NA	NA	Fetal_Cortex:Mesenchymal_Stem_Cell:Mesendoderm:hESC	6.87069e-13	rs9651873	8	No	No	Yes	No
GSA	ENSG00000256134	RP11-674J14.3	12	16124824	16125543	-1	pseudogene	NA	NA	0	0	0	NA	NA	NA	NA	IMR90:Mesenchymal_Stem_Cell:Mesendoderm:Trophoblast-like_Cell:hESC	6.87069e-13	rs9651873	8	No	No	Yes	No
GSA	ENSG00000008394	MGST1	12	16500076	16762193	1	protein_coding	4257	MGST1	12	18.85	0	NA	NA	NA	NA	Adult_Cortex:Fetal_Cortex:Left_Ventricle:Liver:IMR90:Mesenchymal_Stem_Cell:Mesendoderm:Neural_Progenitor_Cell:Trophoblast-like_Cell:hESC	6.87069e-13	rs9651873	8	Yes	No	Yes	No
GSA	ENSG00000256238	RP11-473N11.2	12	16552208	16555340	-1	pseudogene	NA	NA	0	0	0	NA	NA	NA	NA	Mesendoderm:hESC	6.87069e-13	rs9651873	8	No	No	Yes	No
GSA	ENSG00000215923	AC007528.1	12	16562189	16562265	-1	miRNA	NA	NA	0	0	0	NA	NA	NA	NA	Left_Ventricle:Mesenchymal_Stem_Cell:Mesendoderm:hESC	6.87069e-13	rs9651873	8	No	No	Yes	No
GSA	ENSG00000256450	RP11-424M22.1	12	16666379	16667305	1	pseudogene	NA	NA	0	0	0	NA	NA	NA	NA	Left_Ventricle:Liver:IMR90:Mesenchymal_Stem_Cell:Mesendoderm:Trophoblast-like_Cell:hESC	6.87069e-13	rs9651873	8	No	No	Yes	No
GSA	ENSG00000048540	LMO3	12	16701307	16763528	-1	protein_coding	55885	LMO3	12	18.85	0	NA	NA	NA	NA	Aorta:Left_Ventricle:Liver:GM12878:IMR90:Mesenchymal_Stem_Cell:Mesendoderm:Neural_Progenitor_Cell:Trophoblast-like_Cell:hESC	6.87069e-13	rs9651873	8	Yes	No	Yes	No
GSA	ENSG00000256564	RP11-424M22.3	12	16720345	16726874	1	antisense	NA	NA	0	0	0	NA	NA	NA	NA	Adult_Cortex:Fetal_Cortex	6.87069e-13	rs9651873	8	No	No	Yes	No
GSA	ENSG00000255871	RP11-69C13.1	12	16846734	16848911	1	lincRNA	NA	NA	0	0	0	NA	NA	NA	NA	Aorta:Left_Ventricle:Liver:Mesenchymal_Stem_Cell:Mesendoderm:Neural_Progenitor_Cell:Trophoblast-like_Cell:hESC	6.87069e-13	rs9651873	8	No	No	Yes	No
GSA	ENSG00000255740	RP11-239A17.1	12	16939696	16940779	1	lincRNA	NA	NA	0	0	0	NA	NA	NA	NA	Left_Ventricle:Liver:Mesenchymal_Stem_Cell:Mesendoderm:Trophoblast-like_Cell:hESC	6.87069e-13	rs9651873	8	No	No	Yes	No
GSA	ENSG00000212358	RNU6-837P	12	17224332	17224439	-1	snRNA	NA	RNU6-837P	0	0	0	NA	NA	NA	NA	Left_Ventricle:IMR90:Mesenchymal_Stem_Cell:Mesendoderm:hESC	6.87069e-13	rs9651873	8	No	No	Yes	No
GSA	ENSG00000242991	RPL7P40	12	17274650	17275394	1	pseudogene	NA	RPL7P40	0	0	0	NA	NA	NA	NA	Mesenchymal_Stem_Cell:Mesendoderm:hESC	6.87069e-13	rs9651873	8	No	No	Yes	No
GSA	ENSG00000256896	PSMC1P8	12	17536286	17537581	-1	pseudogene	NA	PSMC1P8	0	0	0	NA	NA	NA	NA	Mesenchymal_Stem_Cell	6.87069e-13	rs9651873	8	No	No	Yes	No
GSA	ENSG00000256756	RP11-871F6.2	12	17553333	17553848	1	pseudogene	NA	NA	0	0	0	NA	NA	NA	NA	Mesenchymal_Stem_Cell	6.87069e-13	rs9651873	8	No	No	Yes	No
GSA	ENSG00000256994	RP11-871F6.3	12	17662287	17742926	-1	lincRNA	NA	NA	0	0	0	NA	NA	NA	NA	IMR90:Mesenchymal_Stem_Cell:Mesendoderm:Neural_Progenitor_Cell:Trophoblast-like_Cell:hESC	6.87069e-13	rs9651873	8	No	No	Yes	No
GSA	ENSG00000256389	RP11-606D9.1	12	17742191	17768397	1	lincRNA	NA	NA	0	0	0	NA	NA	NA	NA	IMR90:Mesenchymal_Stem_Cell:Mesendoderm:Neural_Progenitor_Cell:Trophoblast-like_Cell:hESC	6.87069e-13	rs9651873	8	No	No	Yes	No
GSA	ENSG00000206662	Y_RNA	12	17863868	17863980	1	misc_RNA	NA	NA	0	0	0	NA	NA	NA	NA	Liver:Mesenchymal_Stem_Cell:Mesendoderm:Neural_Progenitor_Cell:hESC	6.87069e-13	rs9651873	8	No	No	Yes	No
GSA	ENSG00000111404	RERGL	12	18233803	18473041	-1	protein_coding	79785	RERGL	0	0	0	NA	NA	NA	NA	hESC	6.87069e-13	rs9651873	8	No	No	Yes	No
GSA	ENSG00000139144	PIK3C2G	12	18400548	18801348	1	protein_coding	5288	PIK3C2G	0	0	0	NA	NA	NA	NA	Mesendoderm	6.87069e-13	rs9651873	8	No	No	Yes	No
GSA	ENSG00000255892	RP11-459D22.2	12	18511377	18511901	-1	pseudogene	NA	NA	0	0	0	NA	NA	NA	NA	Mesenchymal_Stem_Cell:Mesendoderm	6.87069e-13	rs9651873	8	No	No	Yes	No
GSA	ENSG00000256138	RP11-127B1.1	12	18645985	18646657	1	pseudogene	NA	NA	0	0	0	NA	NA	NA	NA	hESC	6.87069e-13	rs9651873	8	No	No	Yes	No
GSA	ENSG00000126581	BECN1	17	40962152	40985367	-1	protein_coding	8678	BECN1	0	0	0	NA	NA	NA	NA	Left_Ventricle	4.62594e-13	rs7218394	10	No	No	Yes	No
GSA	ENSG00000131467	PSME3	17	40976402	40995774	1	protein_coding	10197	PSME3	0	0	0	NA	NA	NA	NA	Left_Ventricle	4.62594e-13	rs7218394	10	No	No	Yes	No
GSA	ENSG00000131480	AOC2	17	40996617	41002724	1	protein_coding	314	AOC2	0	0	0	NA	NA	NA	NA	Left_Ventricle	4.62594e-13	rs7218394	10	No	No	Yes	No
GSA	ENSG00000180329	CCDC43	17	42750437	42767147	-1	protein_coding	124808	CCDC43	0	0	0	NA	NA	NA	NA	Fetal_Cortex:IMR90	2.44866e-12	rs11652522	9	No	No	Yes	No
GSA	ENSG00000161692	DBF4B	17	42785976	42829632	1	protein_coding	80174	DBF4B	0	0	0	NA	NA	NA	NA	IMR90	2.44866e-12	rs11652522	9	No	No	Yes	No
GSA	ENSG00000264251	RN7SL819P	17	42796232	42796498	-1	misc_RNA	NA	RN7SL819P	0	0	0	NA	NA	NA	NA	Adult_Cortex:Fetal_Cortex:IMR90	2.44866e-12	rs11652522	9	No	No	Yes	No
GSA	ENSG00000240305	RP11-1072C15.1	17	42797128	42797965	-1	pseudogene	NA	NA	0	0	0	NA	NA	NA	NA	Adult_Cortex:Fetal_Cortex:IMR90	2.44866e-12	rs11652522	9	No	No	Yes	No
GSA	ENSG00000073670	ADAM11	17	42836399	42859214	1	protein_coding	4185	ADAM11	0	0	0	NA	NA	NA	NA	Adult_Cortex	2.44866e-12	rs11652522	9	No	No	Yes	No
GSA	ENSG00000182963	GJC1	17	42875816	42908184	-1	protein_coding	10052	GJC1	0	0	0	NA	NA	NA	NA	Promoter_anchored_loops	NA	rs7218394	10	No	No	Yes	No
GSA	ENSG00000131097	HIGD1B	17	42923721	42927848	1	protein_coding	51751	HIGD1B	0	0	0	NA	NA	NA	NA	Fetal_Cortex:IMR90:Mesenchymal_Stem_Cell	2.44866e-12	rs11652522	9	No	No	Yes	No
GSA	ENSG00000108883	EFTUD2	17	42927311	42977030	-1	protein_coding	9343	EFTUD2	0	0	0	NA	NA	NA	NA	Adult_Cortex:Fetal_Cortex:IMR90:Mesenchymal_Stem_Cell	2.44866e-12	rs11652522	9	No	No	Yes	No
GSA	ENSG00000264540	RN7SL405P	17	42961354	42961639	1	misc_RNA	NA	RN7SL405P	0	0	0	NA	NA	NA	NA	IMR90:Mesenchymal_Stem_Cell	2.44866e-12	rs11652522	9	No	No	Yes	No
GSA	ENSG00000167131	CCDC103	17	42976510	42982758	1	protein_coding	388389	CCDC103	0	0	0	NA	NA	NA	NA	Adult_Cortex:Fetal_Cortex:IMR90:Mesenchymal_Stem_Cell	2.44866e-12	rs11652522	9	No	No	Yes	No
GSA	ENSG00000214447	FAM187A	17	42977135	42982758	1	protein_coding	388389	FAM187A	0	0	0	NA	NA	NA	NA	Adult_Cortex:Fetal_Cortex:IMR90:Mesenchymal_Stem_Cell	2.44866e-12	rs11652522	9	No	No	Yes	No
GSA	ENSG00000224911	AC015936.3	17	42980529	42981914	-1	antisense	NA	NA	0	0	0	NA	NA	NA	NA	IMR90:Mesenchymal_Stem_Cell	2.44866e-12	rs11652522	9	No	No	Yes	No
GSA	ENSG00000131095	GFAP	17	42982376	42994305	-1	protein_coding	2670	GFAP	0	0	0	NA	NA	NA	NA	Promoter_anchored_loops:Adult_Cortex:IMR90:Mesenchymal_Stem_Cell	2.44866e-12	rs7218394:rs11652522	0.381944	No	No	Yes	No
GSA	ENSG00000267788	CTD-2534I21.9	17	43059882	43060140	1	lincRNA	NA	NA	1	1.513	0	NA	NA	NA	NA	Promoter_anchored_loops	2.44866e-12	rs11652522;rs7218394	0.381944	Yes	No	Yes	No
GSA	ENSG00000136448	NMT1	17	43128978	43186384	1	protein_coding	4836	NMT1	0	0	0	NA	NA	NA	NA	Promoter_anchored_loops	NA	rs7218394	10	No	No	Yes	No
GSA	ENSG00000200888	Y_RNA	17	43148810	43148911	1	misc_RNA	NA	NA	0	0	0	NA	NA	NA	NA	Promoter_anchored_loops:Adult_Cortex:Fetal_Cortex	2.44866e-12	rs7218394:rs11652522	0.381944	No	No	Yes	No
GSA	ENSG00000186834	HEXIM1	17	43224684	43229468	1	protein_coding	10614	HEXIM1	0	0	0	NA	NA	NA	NA	Promoter_anchored_loops	3.0826e-13	rs7218394	10	No	No	Yes	No
GSA	ENSG00000224505	AC002117.1	17	43227767	43238877	-1	antisense	NA	NA	0	0	0	NA	NA	NA	NA	Adult_Cortex:Fetal_Cortex	7.27709e-15	rs11652522:rs12944712	0.382639	No	No	Yes	No
GSA	ENSG00000168517	HEXIM2	17	43238067	43247407	1	protein_coding	124790	HEXIM2	0	0	0	NA	NA	NA	NA	Adult_Cortex:Fetal_Cortex	7.27709e-15	rs11652522:rs12944712	0.382639	No	No	Yes	No
GSA	ENSG00000267121	CTD-2020K17.1	17	43268298	43299589	-1	antisense	339192	NA	0	0	3	9.70227e-06	4.49824e-07	GTEx/v8/Brain_Cerebellar_Hemisphere:GTEx/v8/Brain_Cerebellum	NA	Promoter_anchored_loops	1.15586e-15	rs12944712;rs7218394	0.424306	No	Yes	Yes	No
GSA	ENSG00000184922	FMNL1	17	43298811	43324687	1	protein_coding	752	FMNL1	0	0	31	5.68207e-14	7.89257e-19	GTEx/v8/Brain_Cerebellar_Hemisphere:GTEx/v8/Brain_Cerebellum	NA	Promoter_anchored_loops	2.10384e-16	rs7218394;rs12944712	0.424306	No	Yes	Yes	No
GSA	ENSG00000233483	CTD-2020K17.4	17	43322553	43326203	-1	antisense	101927036	NA	0	0	0	NA	NA	NA	NA	Fetal_Cortex:IMR90	1.15586e-15	rs12944712	11	No	No	Yes	No
GSA	ENSG00000267278	MAP3K14-AS1	17	43325292	43345997	1	antisense	100133991	MAP3K14-AS1	0	0	0	NA	NA	NA	NA	Fetal_Cortex:IMR90	1.15586e-15	rs12944712	11	No	No	Yes	No
GSA	ENSG00000184361	SPATA32	17	43331760	43339479	-1	protein_coding	124783	SPATA32	0	0	0	NA	NA	NA	NA	IMR90	1.15586e-15	rs12944712	11	No	No	Yes	No
GSA	ENSG00000006062	MAP3K14	17	43340488	43394414	-1	processed_transcript	NA	MAP3K14	0	0	0	NA	NA	NA	NA	Promoter_anchored_loops:IMR90:Mesenchymal_Stem_Cell:Mesendoderm:hESC	1.15586e-15	rs7218394:rs12944712	0.424306	No	No	Yes	No
GSA	ENSG00000199953	RNA5SP443	17	43404732	43404863	-1	rRNA	NA	RNA5SP443	0	0	0	NA	NA	NA	NA	Mesenchymal_Stem_Cell	1.15586e-15	rs12944712	11	No	No	Yes	No
GSA	ENSG00000267446	CTB-39G8.2	17	43448768	43449423	-1	lincRNA	NA	NA	0	0	0	NA	NA	NA	NA	IMR90:Mesenchymal_Stem_Cell	1.15586e-15	rs12944712	11	No	No	Yes	No
GSA	ENSG00000159314	ARHGAP27	17	43471275	43511787	-1	protein_coding	201176	ARHGAP27	10	14.19	44	1.8304e-13	7.23313e-14	GTEx/v8/Brain_Caudate_basal_ganglia:GTEx/v8/Brain_Cerebellum:GTEx/v8/Brain_Nucleus_accumbens_basal_ganglia:GTEx/v8/Brain_Putamen_basal_ganglia	NA	Promoter_anchored_loops	2.10384e-16	rs7218394;rs12944712	0.424306	Yes	Yes	Yes	Yes
GSA	ENSG00000267344	CTB-39G8.3	17	43474298	43474843	1	antisense	NA	NA	0	0	0	NA	NA	NA	NA	Fetal_Cortex:IMR90:Mesenchymal_Stem_Cell	1.15586e-15	rs12944712	11	No	No	Yes	No
GSA	ENSG00000264038	AC091132.2	17	43494179	43494272	-1	miRNA	NA	NA	10	14.19	0	NA	NA	NA	NA	Promoter_anchored_loops	NA	rs7218394	10	Yes	No	Yes	No
GSA	ENSG00000225190	PLEKHM1	17	43513266	43568115	-1	protein_coding	9842	PLEKHM1	20	14.62	44	2.0329e-26	8.79568e-35	GTEx/v8/Brain_Caudate_basal_ganglia:GTEx/v8/Brain_Cerebellar_Hemisphere:GTEx/v8/Brain_Cerebellum:GTEx/v8/Brain_Cortex:GTEx/v8/Brain_Frontal_Cortex_BA9:GTEx/v8/Brain_Nucleus_accumbens_basal_ganglia:GTEx/v8/Brain_Putamen_basal_ganglia	NA	NA	2.10384e-16	rs7218394;rs12944712	0.424306	Yes	Yes	No	No
GSA	ENSG00000236234	AC091132.1	17	43530210	43541431	1	antisense	NA	NA	8	14.62	23	1.32039e-06	2.29258e-08	GTEx/v8/Brain_Cerebellar_Hemisphere:GTEx/v8/Brain_Cerebellum	NA	Promoter_anchored_loops	2.10384e-16	rs7218394;rs12944712	0.424306	Yes	Yes	Yes	Yes
GSA	ENSG00000264225	RN7SL730P	17	43547899	43548188	-1	misc_RNA	NA	RN7SL730P	10	14.62	0	NA	NA	NA	NA	NA	3.0826e-13	rs7218394	10	Yes	No	No	No
GSA	ENSG00000214425	LRRC37A4P	17	43578685	43627701	-1	pseudogene	55073	LRRC37A4P	2	5.325	44	5.20698e-22	2.69475e-48	GTEx/v8/Brain_Amygdala:GTEx/v8/Brain_Anterior_cingulate_cortex_BA24:GTEx/v8/Brain_Caudate_basal_ganglia:GTEx/v8/Brain_Cerebellar_Hemisphere:GTEx/v8/Brain_Cerebellum:GTEx/v8/Brain_Cortex:GTEx/v8/Brain_Frontal_Cortex_BA9:GTEx/v8/Brain_Hippocampus:GTEx/v8/Brain_Hypothalamus:GTEx/v8/Brain_Nucleus_accumbens_basal_ganglia:GTEx/v8/Brain_Putamen_basal_ganglia:GTEx/v8/Brain_Spinal_cord_cervical_c-1:GTEx/v8/Brain_Substantia_nigra	NA	NA	2.10384e-16	rs7218394;rs12944712	0.424306	Yes	Yes	No	No
GSA	ENSG00000131484	RP11-798G7.5	17	43580626	43612076	1	antisense	NA	NA	2	5.325	0	NA	NA	NA	NA	Promoter_anchored_loops	1.22288e-14	rs7218394;rs7218394:rs12944712	0.424306	Yes	No	Yes	No
GSA	ENSG00000266918	RP11-798G7.8	17	43608943	43611204	1	lincRNA	NA	NA	0	0	27	6.24092e-11	6.68287e-12	GTEx/v8/Brain_Cerebellar_Hemisphere:GTEx/v8/Brain_Cerebellum:GTEx/v8/Brain_Cortex	NA	NA	2.10384e-16	rs7218394;rs12944712	0.424306	No	Yes	No	No
GSA	ENSG00000264070	DND1P1	17	43663237	43664295	1	pseudogene	NA	DND1P1	0	0	44	8.161e-19	1.42428e-31	GTEx/v8/Brain_Amygdala:GTEx/v8/Brain_Anterior_cingulate_cortex_BA24:GTEx/v8/Brain_Caudate_basal_ganglia:GTEx/v8/Brain_Cerebellar_Hemisphere:GTEx/v8/Brain_Cerebellum:GTEx/v8/Brain_Cortex:GTEx/v8/Brain_Frontal_Cortex_BA9:GTEx/v8/Brain_Hippocampus:GTEx/v8/Brain_Hypothalamus:GTEx/v8/Brain_Nucleus_accumbens_basal_ganglia:GTEx/v8/Brain_Putamen_basal_ganglia:GTEx/v8/Brain_Spinal_cord_cervical_c-1:GTEx/v8/Brain_Substantia_nigra	NA	Promoter_anchored_loops	2.10384e-16	rs7218394;rs12944712	0.424306	No	Yes	Yes	No
GSA	ENSG00000263503	RP11-707O23.5	17	43678235	43679706	-1	pseudogene	NA	NA	0	0	44	2.24803e-19	1.25986e-35	GTEx/v8/Brain_Amygdala:GTEx/v8/Brain_Anterior_cingulate_cortex_BA24:GTEx/v8/Brain_Caudate_basal_ganglia:GTEx/v8/Brain_Cerebellar_Hemisphere:GTEx/v8/Brain_Cerebellum:GTEx/v8/Brain_Cortex:GTEx/v8/Brain_Frontal_Cortex_BA9:GTEx/v8/Brain_Hippocampus:GTEx/v8/Brain_Hypothalamus:GTEx/v8/Brain_Nucleus_accumbens_basal_ganglia:GTEx/v8/Brain_Putamen_basal_ganglia:GTEx/v8/Brain_Spinal_cord_cervical_c-1	NA	NA	2.10384e-16	rs7218394;rs12944712	0.424306	No	Yes	No	No
GSA	ENSG00000204652	RPS26P8	17	43685909	43686349	1	pseudogene	NA	RPS26P8	0	0	0	NA	NA	NA	NA	IMR90:Mesenchymal_Stem_Cell:Mesendoderm:hESC	1.15586e-15	rs12944712	11	No	No	Yes	No
GSA	ENSG00000204650	CRHR1-IT1	17	43697694	43725582	1	pseudogene	401884	CRHR1-IT1	0	0	44	1.56952e-16	1.08813e-30	GTEx/v8/Brain_Amygdala:GTEx/v8/Brain_Anterior_cingulate_cortex_BA24:GTEx/v8/Brain_Caudate_basal_ganglia:GTEx/v8/Brain_Cerebellar_Hemisphere:GTEx/v8/Brain_Cerebellum:GTEx/v8/Brain_Cortex:GTEx/v8/Brain_Frontal_Cortex_BA9:GTEx/v8/Brain_Hippocampus:GTEx/v8/Brain_Hypothalamus:GTEx/v8/Brain_Nucleus_accumbens_basal_ganglia:GTEx/v8/Brain_Putamen_basal_ganglia:GTEx/v8/Brain_Spinal_cord_cervical_c-1:GTEx/v8/Brain_Substantia_nigra	NA	IMR90:Mesenchymal_Stem_Cell:Mesendoderm:hESC	2.10384e-16	rs7218394;rs12944712	0.424306	No	Yes	Yes	No
GSA	ENSG00000120088	CRHR1	17	43699267	43913194	1	protein_coding	1394	CRHR1	16	17.33	27	2.67593e-06	0.00117547	GTEx/v8/Brain_Caudate_basal_ganglia:GTEx/v8/Brain_Nucleus_accumbens_basal_ganglia	NA	IMR90:Mesenchymal_Stem_Cell:Mesendoderm:hESC	2.10384e-16	rs12944712;rs7218394	0.424306	Yes	Yes	Yes	Yes
GSA	ENSG00000263715	RP11-105N13.4	17	43699274	43893909	1	processed_transcript	NA	NA	15	17.33	0	NA	NA	NA	NA	IMR90:Mesenchymal_Stem_Cell:Mesendoderm:hESC	2.10384e-16	rs12944712	11	Yes	No	Yes	No
GSA	ENSG00000265547	RP11-293E1.2	17	43809069	43810343	-1	lincRNA	NA	NA	0	0	0	NA	NA	NA	NA	Promoter_anchored_loops:Spleen:IMR90:Mesenchymal_Stem_Cell:Mesendoderm:Trophoblast-like_Cell:hESC	2.10384e-16	rs7218394:rs12944712	0.424306	No	No	Yes	No
GSA	ENSG00000265964	RP11-293E1.1	17	43810719	43812035	-1	lincRNA	NA	NA	0	0	0	NA	NA	NA	NA	Promoter_anchored_loops:Spleen:IMR90:Mesenchymal_Stem_Cell:Mesendoderm:Trophoblast-like_Cell:hESC	2.10384e-16	rs7218394:rs12944712	0.424306	No	No	Yes	No
GSA	ENSG00000264589	MAPT-AS1	17	43921017	43972966	-1	antisense	NA	MAPT-AS1	5	7.126	39	1.52401e-09	3.37047e-16	GTEx/v8/Brain_Caudate_basal_ganglia:GTEx/v8/Brain_Hypothalamus:GTEx/v8/Brain_Nucleus_accumbens_basal_ganglia:GTEx/v8/Brain_Spinal_cord_cervical_c-1:GTEx/v8/Brain_Substantia_nigra	NA	Adult_Cortex:IMR90:Mesendoderm	2.10384e-16	rs12944712;rs7218394	0.424306	Yes	Yes	Yes	Yes
GSA	ENSG00000185294	SPPL2C	17	43922256	43924438	1	protein_coding	162540	SPPL2C	4	5.009	32	9.83846e-12	5.44181e-19	GTEx/v8/Brain_Cerebellar_Hemisphere:GTEx/v8/Brain_Cerebellum	NA	Promoter_anchored_loops	2.10384e-16	rs12944712;rs7218394	0.424306	Yes	Yes	Yes	Yes
GSA	ENSG00000186868	MAPT	17	43971748	44105700	1	protein_coding	4137	MAPT	0	0	7	8.47215e-06	7.42082e-05	GTEx/v8/Brain_Cerebellum	NA	Adult_Cortex:IMR90:Mesendoderm	2.10384e-16	rs12944712	11	No	Yes	Yes	No
GSA	ENSG00000262881	RP11-669E14.4	17	43985036	43988145	-1	antisense	NA	NA	0	0	0	NA	NA	NA	NA	IMR90:Mesendoderm	1.15586e-15	rs12944712	11	No	No	Yes	No
GSA	ENSG00000256762	STH	17	44076616	44077060	1	protein_coding	246744	STH	0	0	0	NA	NA	NA	NA	Liver:IMR90:Mesenchymal_Stem_Cell:Mesendoderm:Trophoblast-like_Cell:hESC	1.15586e-15	rs12944712	11	No	No	Yes	No
GSA	ENSG00000120071	KANSL1	17	44107282	44302733	-1	protein_coding	101929776	KANSL1	0	0	18	3.99626e-05	1.08545e-09	GTEx/v8/Brain_Cerebellar_Hemisphere:GTEx/v8/Brain_Cerebellum	NA	NA	1.15586e-15	rs12944712;rs7218394	0.424306	No	Yes	No	No
GSA	ENSG00000262372	RP11-669E14.6	17	44112679	44113136	1	antisense	NA	NA	0	0	0	NA	NA	NA	NA	Mesenchymal_Stem_Cell:Mesendoderm	1.15586e-15	rs12944712	11	No	No	Yes	No
GSA	ENSG00000252698	RNU7-101P	17	44204762	44204817	1	snRNA	NA	RNU7-101P	0	0	0	NA	NA	NA	NA	Mesenchymal_Stem_Cell	1.15586e-15	rs12944712	11	No	No	Yes	No
GSA	ENSG00000214401	KANSL1-AS1	17	44270942	44274089	1	antisense	644246	KANSL1-AS1	0	0	44	1.46538e-21	1.21897e-43	GTEx/v8/Brain_Amygdala:GTEx/v8/Brain_Anterior_cingulate_cortex_BA24:GTEx/v8/Brain_Caudate_basal_ganglia:GTEx/v8/Brain_Cerebellar_Hemisphere:GTEx/v8/Brain_Cerebellum:GTEx/v8/Brain_Cortex:GTEx/v8/Brain_Frontal_Cortex_BA9:GTEx/v8/Brain_Hippocampus:GTEx/v8/Brain_Hypothalamus:GTEx/v8/Brain_Nucleus_accumbens_basal_ganglia:GTEx/v8/Brain_Putamen_basal_ganglia:GTEx/v8/Brain_Spinal_cord_cervical_c-1:GTEx/v8/Brain_Substantia_nigra	NA	Mesenchymal_Stem_Cell:Mesendoderm:Trophoblast-like_Cell:hESC	2.10384e-16	rs7218394;rs12944712	0.424306	No	Yes	Yes	No
GSA	ENSG00000262500	RP11-259G18.2	17	44320972	44322410	1	pseudogene	NA	NA	0	0	44	1.94368e-18	5.94485e-34	GTEx/v8/Brain_Amygdala:GTEx/v8/Brain_Anterior_cingulate_cortex_BA24:GTEx/v8/Brain_Caudate_basal_ganglia:GTEx/v8/Brain_Cerebellar_Hemisphere:GTEx/v8/Brain_Cerebellum:GTEx/v8/Brain_Cortex:GTEx/v8/Brain_Frontal_Cortex_BA9:GTEx/v8/Brain_Hippocampus:GTEx/v8/Brain_Hypothalamus:GTEx/v8/Brain_Nucleus_accumbens_basal_ganglia:GTEx/v8/Brain_Putamen_basal_ganglia:GTEx/v8/Brain_Spinal_cord_cervical_c-1:GTEx/v8/Brain_Substantia_nigra	NA	Mesenchymal_Stem_Cell:Mesendoderm:Trophoblast-like_Cell:hESC	2.10384e-16	rs7218394;rs12944712	0.424306	No	Yes	Yes	No
GSA	ENSG00000262539	RP11-259G18.3	17	44336917	44337972	-1	pseudogene	NA	NA	0	0	44	1.15152e-21	1.60137e-37	GTEx/v8/Brain_Amygdala:GTEx/v8/Brain_Anterior_cingulate_cortex_BA24:GTEx/v8/Brain_Caudate_basal_ganglia:GTEx/v8/Brain_Cerebellar_Hemisphere:GTEx/v8/Brain_Cerebellum:GTEx/v8/Brain_Cortex:GTEx/v8/Brain_Frontal_Cortex_BA9:GTEx/v8/Brain_Hippocampus:GTEx/v8/Brain_Hypothalamus:GTEx/v8/Brain_Nucleus_accumbens_basal_ganglia:GTEx/v8/Brain_Putamen_basal_ganglia:GTEx/v8/Brain_Spinal_cord_cervical_c-1:GTEx/v8/Brain_Substantia_nigra	NA	Promoter_anchored_loops:Mesenchymal_Stem_Cell:Mesendoderm:Trophoblast-like_Cell:hESC	2.10384e-16	rs7218394;rs12944712	0.424306	No	Yes	Yes	No
GSA	ENSG00000261575	RP11-259G18.1	17	44344403	44346060	1	pseudogene	NA	NA	0	0	44	4.30757e-23	1.12915e-41	GTEx/v8/Brain_Anterior_cingulate_cortex_BA24:GTEx/v8/Brain_Caudate_basal_ganglia:GTEx/v8/Brain_Cerebellar_Hemisphere:GTEx/v8/Brain_Cerebellum:GTEx/v8/Brain_Cortex:GTEx/v8/Brain_Frontal_Cortex_BA9:GTEx/v8/Brain_Hippocampus:GTEx/v8/Brain_Nucleus_accumbens_basal_ganglia:GTEx/v8/Brain_Putamen_basal_ganglia	NA	Promoter_anchored_loops:Adult_Cortex:Mesenchymal_Stem_Cell:Mesendoderm:Trophoblast-like_Cell:hESC	2.10384e-16	rs12944712;rs7218394;rs7218394:rs12944712	0.424306	No	Yes	Yes	No
GSA	ENSG00000176681	LRRC37A	17	44370099	44415160	1	protein_coding	474170	LRRC37A	0	0	21	1.78679e-12	4.8669e-42	GTEx/v8/Brain_Caudate_basal_ganglia:GTEx/v8/Brain_Cerebellar_Hemisphere:GTEx/v8/Brain_Cerebellum:GTEx/v8/Brain_Cortex:GTEx/v8/Brain_Frontal_Cortex_BA9:GTEx/v8/Brain_Hypothalamus	NA	Mesendoderm	2.10384e-16	rs12944712;rs7218394	0.424306	No	Yes	Yes	No
GSA	ENSG00000265411	RN7SL656P	17	44397045	44397325	1	misc_RNA	NA	RN7SL656P	0	0	0	NA	NA	NA	NA	Mesendoderm	1.15586e-15	rs12944712	11	No	No	Yes	No
GSA	ENSG00000238083	LRRC37A2	17	44588877	44633016	1	protein_coding	474170	LRRC37A2	0	0	20	1.27744e-20	7.9119e-44	GTEx/v8/Brain_Amygdala:GTEx/v8/Brain_Anterior_cingulate_cortex_BA24:GTEx/v8/Brain_Caudate_basal_ganglia:GTEx/v8/Brain_Cerebellar_Hemisphere:GTEx/v8/Brain_Cerebellum:GTEx/v8/Brain_Cortex:GTEx/v8/Brain_Frontal_Cortex_BA9:GTEx/v8/Brain_Hippocampus:GTEx/v8/Brain_Hypothalamus:GTEx/v8/Brain_Nucleus_accumbens_basal_ganglia:GTEx/v8/Brain_Putamen_basal_ganglia:GTEx/v8/Brain_Spinal_cord_cervical_c-1:GTEx/v8/Brain_Substantia_nigra	NA	NA	2.10384e-16	rs12944712	11	No	Yes	No	No
GSA	ENSG00000185829	ARL17A	17	44594068	44657088	-1	protein_coding	100506084	ARL17A	0	0	20	5.09925e-17	7.41812e-31	GTEx/v8/Brain_Anterior_cingulate_cortex_BA24:GTEx/v8/Brain_Caudate_basal_ganglia:GTEx/v8/Brain_Cerebellar_Hemisphere:GTEx/v8/Brain_Cerebellum:GTEx/v8/Brain_Cortex:GTEx/v8/Brain_Frontal_Cortex_BA9:GTEx/v8/Brain_Hippocampus:GTEx/v8/Brain_Hypothalamus:GTEx/v8/Brain_Nucleus_accumbens_basal_ganglia:GTEx/v8/Brain_Putamen_basal_ganglia	NA	NA	2.10384e-16	rs12944712	11	No	Yes	No	No
GSA	ENSG00000232300	FAM215B	17	44636196	44640161	-1	sense_intronic	23591	FAM215B	0	0	20	2.60585e-12	2.67977e-18	GTEx/v8/Brain_Cerebellar_Hemisphere:GTEx/v8/Brain_Cerebellum	NA	NA	2.10384e-16	rs12944712	11	No	Yes	No	No
GSA	ENSG00000073969	NSF	17	44668035	44834830	1	protein_coding	101930324	NSF	0	0	2	5.80345e-05	2.67304e-08	GTEx/v8/Brain_Cerebellar_Hemisphere	NA	NA	2.10384e-16	rs12944712	11	No	Yes	No	No
GSA	ENSG00000262031	RP11-63A1.2	17	44987108	44988878	-1	lincRNA	NA	NA	0	0	0	NA	NA	NA	NA	IMR90:Mesenchymal_Stem_Cell	1.15586e-15	rs12944712	11	No	No	Yes	No
GSA	ENSG00000261886	RP11-63A1.1	17	44994136	45000400	-1	lincRNA	NA	NA	0	0	0	NA	NA	NA	NA	IMR90:Mesenchymal_Stem_Cell	1.15586e-15	rs12944712	11	No	No	Yes	No
GSA	ENSG00000210709	RNU6ATAC3P	17	44998490	44998615	1	snRNA	NA	RNU6ATAC3P	0	0	0	NA	NA	NA	NA	IMR90:Mesenchymal_Stem_Cell	1.15586e-15	rs12944712	11	No	No	Yes	No
GSA	ENSG00000108433	GOSR2	17	45000483	45105003	1	protein_coding	9570	GOSR2	0	0	0	NA	NA	NA	NA	Mesenchymal_Stem_Cell	1.15586e-15	rs12944712	11	No	No	Yes	No
GSA	ENSG00000262633	RP11-156P1.2	17	45000499	45124520	1	protein_coding	9570	NA	0	0	0	NA	NA	NA	NA	Mesenchymal_Stem_Cell	1.15586e-15	rs12944712	11	No	No	Yes	No
GSA	ENSG00000264999	MIR5089	17	45050383	45050466	1	miRNA	100847067	MIR5089	0	0	0	NA	NA	NA	NA	IMR90:Mesenchymal_Stem_Cell	1.15586e-15	rs12944712	11	No	No	Yes	No
GSA	ENSG00000179673	RPRML	17	45055523	45056614	-1	protein_coding	388394	RPRML	0	0	0	NA	NA	NA	NA	IMR90:Mesenchymal_Stem_Cell	1.15586e-15	rs12944712	11	No	No	Yes	No
GSA	ENSG00000263142	LRRC37A17P	17	45055847	45131935	1	pseudogene	NA	LRRC37A17P	0	0	0	NA	NA	NA	NA	IMR90:Mesenchymal_Stem_Cell	1.15586e-15	rs12944712	11	No	No	Yes	No
GSA	ENSG00000263650	RN7SL270P	17	45119191	45119483	1	misc_RNA	NA	RN7SL270P	0	0	0	NA	NA	NA	NA	Mesenchymal_Stem_Cell	1.15586e-15	rs12944712	11	No	No	Yes	No
GSA	ENSG00000266222	RP11-433M22.1	17	46454624	46457732	-1	sense_intronic	NA	NA	0	0	0	NA	NA	NA	NA	Left_Ventricle	1.15586e-15	rs12944712	11	No	No	Yes	No
GSA	ENSG00000200538	U3	17	46459734	46459948	-1	snoRNA	NA	NA	0	0	0	NA	NA	NA	NA	Left_Ventricle	1.15586e-15	rs12944712	11	No	No	Yes	No
GSA	ENSG00000236396	RP11-677O4.3	18	11609544	11610687	1	pseudogene	NA	NA	0	0	0	NA	NA	NA	NA	Promoter_anchored_loops	3.21438e-12	rs4797662	12	No	No	Yes	No
GSA	ENSG00000267794	RP11-677O4.5	18	11618207	11618314	1	pseudogene	NA	NA	0	0	0	NA	NA	NA	NA	Promoter_anchored_loops	3.21438e-12	rs4797662	12	No	No	Yes	No
GSA	ENSG00000267773	RP11-677O4.4	18	11644335	11644823	1	pseudogene	NA	NA	0	0	0	NA	NA	NA	NA	IMR90	3.21438e-12	rs4797662	12	No	No	Yes	No
GSA	ENSG00000260759	RP11-677O4.2	18	11666455	11670164	-1	lincRNA	NA	NA	0	0	0	NA	NA	NA	NA	IMR90	3.21438e-12	rs4797662	12	No	No	Yes	No
GSA	ENSG00000267333	RP11-677O4.7	18	11745625	11747580	1	pseudogene	NA	NA	0	0	0	NA	NA	NA	NA	IMR90:Mesenchymal_Stem_Cell	3.21438e-12	rs4797662	12	No	No	Yes	No
GSA	ENSG00000267480	RP11-703I16.1	18	12031177	12032180	-1	antisense	NA	NA	0	0	0	NA	NA	NA	NA	IMR90	3.21438e-12	rs4797662	12	No	No	Yes	No
GSA	ENSG00000266995	RP11-703I16.3	18	12040100	12040299	-1	pseudogene	NA	NA	0	0	0	NA	NA	NA	NA	IMR90:Mesendoderm	3.21438e-12	rs4797662	12	No	No	Yes	No
GSA	ENSG00000267292	RP11-703I16.2	18	12050308	12050671	-1	pseudogene	NA	NA	0	0	0	NA	NA	NA	NA	Mesendoderm	3.21438e-12	rs4797662	12	No	No	Yes	No
GSA	ENSG00000212712	AP002414.1	18	12056675	12057821	-1	pseudogene	NA	NA	0	0	0	NA	NA	NA	NA	Mesendoderm	3.21438e-12	rs4797662	12	No	No	Yes	No
GSA	ENSG00000267533	RP11-815J4.7	18	12067172	12068416	-1	pseudogene	NA	NA	0	0	0	NA	NA	NA	NA	Mesendoderm	3.21438e-12	rs4797662	12	No	No	Yes	No
GSA	ENSG00000256616	RP11-815J4.6	18	12073231	12076653	-1	pseudogene	NA	NA	0	0	0	NA	NA	NA	NA	Mesendoderm	3.21438e-12	rs4797662	12	No	No	Yes	No
GSA	ENSG00000267722	RP11-815J4.1	18	12081539	12085266	1	lincRNA	NA	NA	0	0	0	NA	NA	NA	NA	Mesendoderm:hESC	3.21438e-12	rs4797662	12	No	No	Yes	No
GSA	ENSG00000267478	RP11-815J4.5	18	12091673	12093140	-1	pseudogene	NA	NA	0	0	0	NA	NA	NA	NA	Mesendoderm:hESC	3.21438e-12	rs4797662	12	No	No	Yes	No
GSA	ENSG00000181626	ANKRD62	18	12093852	12129748	1	protein_coding	342850	ANKRD62	0	0	0	NA	NA	NA	NA	Mesendoderm:hESC	3.21438e-12	rs4797662	12	No	No	Yes	No
GSA	ENSG00000200827	RNU6-324P	18	12098426	12098531	1	snRNA	NA	RNU6-324P	0	0	0	NA	NA	NA	NA	Mesendoderm:hESC	3.21438e-12	rs4797662	12	No	No	Yes	No
GSA	ENSG00000267162	RP11-815J4.4	18	12101996	12102469	-1	pseudogene	NA	NA	0	0	0	NA	NA	NA	NA	Mesendoderm:hESC	3.21438e-12	rs4797662	12	No	No	Yes	No
GSA	ENSG00000267643	RP11-64C12.4	18	12200778	12201978	1	lincRNA	NA	NA	0	0	0	NA	NA	NA	NA	Promoter_anchored_loops	3.21438e-12	rs4797662	12	No	No	Yes	No
GSA	ENSG00000267733	RP11-64C12.3	18	12201981	12223538	1	pseudogene	497259	NA	0	0	0	NA	NA	NA	NA	Promoter_anchored_loops	3.21438e-12	rs4797662	12	No	No	Yes	No
GSA	ENSG00000176194	CIDEA	18	12254318	12277594	1	protein_coding	1149	CIDEA	3	3.495	0	NA	NA	NA	NA	NA	3.21438e-12	rs4797662	12	Yes	No	No	No
GSA	ENSG00000267069	RP11-64C12.8	18	12288307	12291487	1	lincRNA	NA	NA	0	0	0	NA	NA	NA	NA	IMR90	3.21438e-12	rs4797662	12	No	No	Yes	No
GSA	ENSG00000199702	RNU6-170P	18	12304090	12304193	-1	snRNA	NA	RNU6-170P	0	0	0	NA	NA	NA	NA	IMR90	3.21438e-12	rs4797662	12	No	No	Yes	No
GSA	ENSG00000176014	TUBB6	18	12307668	12344319	1	protein_coding	84617	TUBB6	0	0	0	NA	NA	NA	NA	IMR90	3.21438e-12	rs4797662	12	No	No	Yes	No
GSA	ENSG00000223671	RPL34P3	21	36844393	36844730	-1	pseudogene	NA	RPL34P3	0	0	0	NA	NA	NA	NA	Left_Ventricle	NA	rs4817863	13	No	No	Yes	No
GSA	ENSG00000228107	AP000692.9	21	37732928	37734338	1	sense_overlapping	NA	NA	0	0	0	NA	NA	NA	NA	Left_Ventricle	NA	rs4817863	13	No	No	Yes	No
GSA	ENSG00000159259	CHAF1B	21	37757676	37791313	1	protein_coding	8208	CHAF1B	0	0	0	NA	NA	NA	NA	Fetal_Cortex:Left_Ventricle	NA	rs4817863	13	No	No	Yes	No
GSA	ENSG00000159261	CLDN14	21	37832919	37948867	-1	protein_coding	23562	CLDN14	0	0	0	NA	NA	NA	NA	IMR90:Mesenchymal_Stem_Cell:Mesendoderm:hESC	4.15778e-12	rs4817863	13	No	No	Yes	No
GSA	ENSG00000267976	AP000695.1	21	37858165	37860058	1	protein_coding	NA	NA	0	0	0	NA	NA	NA	NA	IMR90:Mesenchymal_Stem_Cell:Mesendoderm:hESC	NA	rs4817863	13	No	No	Yes	No
GSA	ENSG00000223741	PSMD4P1	21	37858281	37859709	-1	pseudogene	NA	PSMD4P1	0	0	0	NA	NA	NA	NA	IMR90:Mesenchymal_Stem_Cell:Mesendoderm:hESC	NA	rs4817863	13	No	No	Yes	No
GSA	ENSG00000159267	HLCS	21	38123189	38362536	-1	protein_coding	3141	HLCS	0	0	0	NA	NA	NA	NA	IMR90:Mesenchymal_Stem_Cell	4.15778e-12	rs4817863	13	No	No	Yes	No
GSA	ENSG00000199806	RNA5SP491	21	38224211	38224328	1	rRNA	NA	RNA5SP491	0	0	0	NA	NA	NA	NA	Mesenchymal_Stem_Cell:Mesendoderm:hESC	NA	rs4817863	13	No	No	Yes	No
GSA	ENSG00000224790	AP000704.5	21	38338812	38344128	1	lincRNA	NA	NA	0	0	0	NA	NA	NA	NA	Adult_Cortex:Fetal_Cortex:GM12878:IMR90:Mesenchymal_Stem_Cell:Mesendoderm:Trophoblast-like_Cell:hESC	4.15778e-12	rs4817863	13	No	No	Yes	No
GSA	ENSG00000207416	Y_RNA	21	38359039	38359151	-1	misc_RNA	NA	NA	0	0	0	NA	NA	NA	NA	GM12878:IMR90:Mesenchymal_Stem_Cell:Mesendoderm:Trophoblast-like_Cell:hESC	4.15778e-12	rs4817863	13	No	No	Yes	No
GSA	ENSG00000215734	MRPL20P1	21	38366943	38367375	1	pseudogene	NA	MRPL20P1	0	0	0	NA	NA	NA	NA	IMR90:Mesenchymal_Stem_Cell	4.15778e-12	rs4817863	13	No	No	Yes	No
GSA	ENSG00000183145	RIPPLY3	21	38378450	38391959	1	protein_coding	53820	RIPPLY3	0	0	0	NA	NA	NA	NA	IMR90:Mesenchymal_Stem_Cell	4.15778e-12	rs4817863	13	No	No	Yes	No
GSA	ENSG00000212136	RNU6-696P	21	38417830	38417936	1	snRNA	NA	RNU6-696P	0	0	0	NA	NA	NA	NA	Mesenchymal_Stem_Cell	NA	rs4817863	13	No	No	Yes	No
GSA	ENSG00000185808	PIGP	21	38431470	38445470	-1	protein_coding	51227	PIGP	0	0	0	NA	NA	NA	NA	Left_Ventricle:IMR90:Mesenchymal_Stem_Cell:Mesendoderm:Trophoblast-like_Cell:hESC	4.15778e-12	rs4817863	13	No	No	Yes	No
GSA	ENSG00000182670	TTC3	21	38445526	38575413	1	protein_coding	286495	TTC3	0	0	0	NA	NA	NA	NA	Left_Ventricle:IMR90:Mesenchymal_Stem_Cell:Mesendoderm:Trophoblast-like_Cell:hESC	4.15778e-12	rs4817863	13	No	No	Yes	No
GSA	ENSG00000270116	AP001429.1	21	38473114	38473643	1	sense_intronic	NA	NA	0	0	0	NA	NA	NA	NA	Left_Ventricle:IMR90:Mesenchymal_Stem_Cell:Mesendoderm:Trophoblast-like_Cell:hESC	4.15778e-12	rs4817863	13	No	No	Yes	No
GSA	ENSG00000228677	TTC3-AS1	21	38559967	38566227	-1	antisense	100874006	TTC3-AS1	0	0	0	NA	NA	NA	NA	Left_Ventricle:IMR90:Mesenchymal_Stem_Cell:Mesendoderm:hESC	4.15778e-12	rs4817863	13	No	No	Yes	No
GSA	ENSG00000230366	DSCR9	21	38580804	38594037	1	lincRNA	257203	DSCR9	0	0	0	NA	NA	NA	NA	Left_Ventricle:IMR90:Mesenchymal_Stem_Cell:Mesendoderm:hESC	4.15778e-12	rs4817863	13	No	No	Yes	No
GSA	ENSG00000263969	RN7SL678P	21	38587906	38588202	1	misc_RNA	NA	RN7SL678P	0	0	0	NA	NA	NA	NA	Left_Ventricle:IMR90:Mesenchymal_Stem_Cell:Mesendoderm:hESC	4.15778e-12	rs4817863	13	No	No	Yes	No
GSA	ENSG00000242553	AP001432.14	21	38593720	38610045	1	lincRNA	NA	NA	0	0	0	NA	NA	NA	NA	Left_Ventricle:IMR90:Mesenchymal_Stem_Cell:Mesendoderm:hESC	4.15778e-12	rs4817863	13	No	No	Yes	No
GSA	ENSG00000157538	DSCR3	21	38595721	38640262	-1	protein_coding	10311	DSCR3	0	0	0	NA	NA	NA	NA	Promoter_anchored_loops:Adult_Cortex:Fetal_Cortex:Aorta:Left_Ventricle:Liver:Right_Ventricle:Spleen:GM12878:IMR90:Mesenchymal_Stem_Cell:Mesendoderm:Neural_Progenitor_Cell:Trophoblast-like_Cell:hESC	4.15778e-12	rs4817863	13	No	No	Yes	No
GSA	ENSG00000272948	AP001412.1	21	38640085	38640785	1	antisense	NA	NA	0	0	0	NA	NA	NA	NA	Promoter_anchored_loops:Adult_Cortex:Fetal_Cortex:Aorta:Left_Ventricle:Liver:Right_Ventricle:Spleen:GM12878:IMR90:Mesenchymal_Stem_Cell:Mesendoderm:Neural_Progenitor_Cell:Trophoblast-like_Cell:hESC	4.15778e-12	rs4817863	13	No	No	Yes	No
GSA	ENSG00000273210	AP001437.1	21	38737779	38738234	-1	antisense	NA	NA	5	5.435	0	NA	NA	NA	NA	Fetal_Cortex:Adrenal:Aorta:Hippocampus:Left_Ventricle:Liver:Right_Ventricle:Spleen:GM12878:IMR90:Mesenchymal_Stem_Cell:Mesendoderm:Neural_Progenitor_Cell:Trophoblast-like_Cell:hESC	4.15778e-12	rs4817863	13	Yes	No	Yes	No
GSA	ENSG00000157540	DYRK1A	21	38738092	38889753	1	protein_coding	1859	DYRK1A	47	11.97	0	NA	NA	NA	NA	Fetal_Cortex:Adrenal:Aorta:Hippocampus:Left_Ventricle:Liver:Right_Ventricle:Spleen:GM12878:IMR90:Mesenchymal_Stem_Cell:Mesendoderm:Neural_Progenitor_Cell:Trophoblast-like_Cell:hESC	4.15778e-12	rs4817863	13	Yes	No	Yes	No
GSA	ENSG00000267937	AP001421.1	21	38888740	38888973	1	protein_coding	NA	NA	11	6.516	0	NA	NA	NA	NA	Left_Ventricle:Liver:GM12878:IMR90:Mesenchymal_Stem_Cell:Mesendoderm:Trophoblast-like_Cell:hESC	4.15778e-12	rs4817863	13	Yes	No	Yes	No
GSA	ENSG00000157542	KCNJ6	21	38979678	39288749	-1	protein_coding	3763	KCNJ6	0	0	0	NA	NA	NA	NA	Mesenchymal_Stem_Cell	4.15778e-12	rs4817863	13	No	No	Yes	No
GSA	ENSG00000233213	KCNJ6-IT1	21	39089405	39091872	-1	sense_intronic	NA	KCNJ6-IT1	0	0	0	NA	NA	NA	NA	Mesenchymal_Stem_Cell	NA	rs4817863	13	No	No	Yes	No
GSA	ENSG00000184029	DSCR4	21	39323728	39493454	-1	protein_coding	10281	DSCR4	0	0	0	NA	NA	NA	NA	IMR90:Mesenchymal_Stem_Cell:Mesendoderm:Trophoblast-like_Cell:hESC	4.15778e-12	rs4817863	13	No	No	Yes	No
GSA	ENSG00000264691	AP001427.1	21	39334968	39335068	1	miRNA	NA	NA	0	0	0	NA	NA	NA	NA	IMR90:Mesenchymal_Stem_Cell	4.15778e-12	rs4817863	13	No	No	Yes	No
GSA	ENSG00000223608	DSCR4-IT1	21	39378846	39382920	-1	sense_intronic	NA	DSCR4-IT1	0	0	0	NA	NA	NA	NA	Mesenchymal_Stem_Cell	NA	rs4817863	13	No	No	Yes	No
GSA	ENSG00000198054	DSCR8	21	39493545	39560110	1	protein_coding	84677	DSCR8	0	0	0	NA	NA	NA	NA	IMR90:Mesenchymal_Stem_Cell:Mesendoderm:Trophoblast-like_Cell:hESC	4.15778e-12	rs4817863	13	No	No	Yes	No
GSA	ENSG00000157551	KCNJ15	21	39529128	39679279	1	protein_coding	3772	KCNJ15	0	0	0	NA	NA	NA	NA	Aorta:IMR90:Mesenchymal_Stem_Cell:Mesendoderm:Trophoblast-like_Cell:hESC	4.15778e-12	rs4817863	13	No	No	Yes	No
GSA	ENSG00000238581	snoU13	21	39559551	39559656	-1	snoRNA	NA	NA	0	0	0	NA	NA	NA	NA	Aorta:IMR90:Mesenchymal_Stem_Cell:Mesendoderm:Trophoblast-like_Cell:hESC	4.15778e-12	rs4817863	13	No	No	Yes	No
GSA	ENSG00000270835	AP001425.14	21	39576638	39577700	-1	pseudogene	NA	NA	0	0	0	NA	NA	NA	NA	Mesenchymal_Stem_Cell	NA	rs4817863	13	No	No	Yes	No
GSA	ENSG00000233316	DSCR10	21	39578250	39580738	1	lincRNA	259234	DSCR10	0	0	0	NA	NA	NA	NA	Mesenchymal_Stem_Cell	NA	rs4817863	13	No	No	Yes	No
GSA	ENSG00000226012	AP001434.2	21	39609139	39610123	-1	lincRNA	NA	NA	0	0	0	NA	NA	NA	NA	Aorta:IMR90:Mesenchymal_Stem_Cell:Mesendoderm:Trophoblast-like_Cell	4.15778e-12	rs4817863	13	No	No	Yes	No
GSA	ENSG00000231123	SPATA20P1	21	39610149	39610586	-1	pseudogene	NA	SPATA20P1	0	0	0	NA	NA	NA	NA	Aorta:IMR90:Mesenchymal_Stem_Cell:Mesendoderm:Trophoblast-like_Cell	4.15778e-12	rs4817863	13	No	No	Yes	No
GSA	ENSG00000231231	AP001422.3	21	39695557	39705343	-1	lincRNA	NA	NA	0	0	0	NA	NA	NA	NA	Aorta:Left_Ventricle:IMR90:Mesenchymal_Stem_Cell:Mesendoderm:Trophoblast-like_Cell:hESC	4.15778e-12	rs4817863	13	No	No	Yes	No
GSA	ENSG00000231480	SNRPGP13	21	39874369	39874545	1	pseudogene	NA	SNRPGP13	0	0	0	NA	NA	NA	NA	Left_Ventricle:Mesenchymal_Stem_Cell	4.15778e-12	rs4817863	13	No	No	Yes	No
GSA	ENSG00000229986	AP001042.1	21	40218171	40220568	1	lincRNA	NA	NA	0	0	0	NA	NA	NA	NA	Left_Ventricle	NA	rs4817863	13	No	No	Yes	No
GSA	ENSG00000229925	AP001043.1	21	40260696	40275829	1	lincRNA	NA	NA	0	0	0	NA	NA	NA	NA	Left_Ventricle:IMR90:Mesenchymal_Stem_Cell:Mesendoderm	4.15778e-12	rs4817863	13	No	No	Yes	No
GSA	ENSG00000272015	SNORA62	21	40266709	40266791	1	snoRNA	NA	NA	0	0	0	NA	NA	NA	NA	Left_Ventricle:IMR90:Mesenchymal_Stem_Cell:Mesendoderm	4.15778e-12	rs4817863	13	No	No	Yes	No
GSA	ENSG00000227721	RPSAP64	21	40266841	40267176	1	pseudogene	NA	RPSAP64	0	0	0	NA	NA	NA	NA	Left_Ventricle:IMR90:Mesenchymal_Stem_Cell:Mesendoderm	4.15778e-12	rs4817863	13	No	No	Yes	No
GSA	ENSG00000237609	AF064858.10	21	40400461	40401053	-1	lincRNA	NA	NA	0	0	0	NA	NA	NA	NA	Mesenchymal_Stem_Cell	NA	rs4817863	13	No	No	Yes	No
GSA	ENSG00000235701	PCBP2P1	21	40543056	40544032	-1	pseudogene	NA	PCBP2P1	0	0	0	NA	NA	NA	NA	Liver:IMR90:Mesenchymal_Stem_Cell:Mesendoderm:Trophoblast-like_Cell	4.15778e-12	rs4817863	13	No	No	Yes	No
GSA	ENSG00000183527	PSMG1	21	40546695	40555777	-1	protein_coding	8624	PSMG1	0	0	0	NA	NA	NA	NA	Fetal_Cortex:Liver:IMR90:Mesenchymal_Stem_Cell:Mesendoderm:Trophoblast-like_Cell	4.15778e-12	rs4817863	13	No	No	Yes	No
GSA	ENSG00000272991	AF129408.17	21	40556395	40556825	1	antisense	NA	NA	0	0	0	NA	NA	NA	NA	Fetal_Cortex:Liver:IMR90:Mesenchymal_Stem_Cell:Mesendoderm:Trophoblast-like_Cell	4.15778e-12	rs4817863	13	No	No	Yes	No
GSA	ENSG00000232608	TIMM9P2	21	40588550	40589432	1	pseudogene	NA	TIMM9P2	0	0	0	NA	NA	NA	NA	Mesenchymal_Stem_Cell	NA	rs4817863	13	No	No	Yes	No
GSA	ENSG00000237373	BRWD1-IT1	21	40589019	40591731	-1	sense_overlapping	NA	BRWD1-IT1	0	0	0	NA	NA	NA	NA	Mesenchymal_Stem_Cell	NA	rs4817863	13	No	No	Yes	No
GSA	ENSG00000229623	METTL21AP1	21	40607312	40607946	-1	pseudogene	NA	METTL21AP1	0	0	0	NA	NA	NA	NA	Mesenchymal_Stem_Cell	NA	rs4817863	13	No	No	Yes	No
GSA	ENSG00000255568	BRWD1-IT2	21	40685887	40686886	-1	sense_intronic	257357	BRWD1-IT2	0	0	0	NA	NA	NA	NA	Fetal_Cortex	NA	rs4817863	13	No	No	Yes	No
GSA	ENSG00000238141	BRWD1-AS1	21	40687633	40695144	1	antisense	100874093	BRWD1-AS1	0	0	0	NA	NA	NA	NA	Fetal_Cortex	NA	rs4817863	13	No	No	Yes	No
GSA	ENSG00000157578	LCA5L	21	40777770	40817731	-1	protein_coding	150082	LCA5L	0	0	0	NA	NA	NA	NA	Left_Ventricle	NA	rs4817863	13	No	No	Yes	No
GSA	ENSG00000185437	SH3BGR	21	40817781	40887433	1	protein_coding	6450	SH3BGR	0	0	0	NA	NA	NA	NA	Left_Ventricle	NA	rs4817863	13	No	No	Yes	No
GTH	ENSG00000201160	Y_RNA	2	25919945	25920057	-1	misc_RNA	NA	NA	0	0	0	NA	NA	NA	NA	Fetal_Cortex	1.241e-13	rs7605526	1	No	No	Yes	No
GTH	ENSG00000084731	KIF3C	2	26149471	26205618	-1	protein_coding	3797	KIF3C	0	0	0	NA	NA	NA	NA	IMR90	5.79685e-13	rs7605526	1	No	No	Yes	No
GTH	ENSG00000237629	UQCRHP2	2	26217663	26217950	1	pseudogene	NA	UQCRHP2	0	0	0	NA	NA	NA	NA	Fetal_Cortex:IMR90	1.241e-13	rs7605526	1	No	No	Yes	No
GTH	ENSG00000268412	AC013449.1	2	26251074	26251481	-1	protein_coding	NA	NA	0	0	0	NA	NA	NA	NA	Promoter_anchored_loops	1.06979e-12	rs7605526	1	No	No	Yes	No
GTH	ENSG00000084733	RAB10	2	26256976	26360323	1	protein_coding	10890	RAB10	0	0	0	NA	NA	NA	NA	Promoter_anchored_loops	1.06979e-12	rs7605526	1	No	No	Yes	No
GTH	ENSG00000157856	DRC1	2	26624784	26679579	1	protein_coding	92749	DRC1	0	0	0	NA	NA	NA	NA	Adult_Cortex:IMR90:Mesenchymal_Stem_Cell:Mesendoderm	1.241e-13	rs7605526	1	No	No	Yes	No
GTH	ENSG00000115155	OTOF	2	26680071	26781566	-1	protein_coding	9381	OTOF	0	0	4	3.31839e-06	0.00830349	GTEx/v8/Brain_Caudate_basal_ganglia	NA	IMR90:Mesenchymal_Stem_Cell	9.94269e-13	rs7605526	1	No	Yes	Yes	No
GTH	ENSG00000173557	C2orf70	2	26785450	26802400	1	protein_coding	339778	C2orf70	0	0	0	NA	NA	NA	NA	IMR90:Mesenchymal_Stem_Cell	1.06979e-12	rs7605526	1	No	No	Yes	No
GTH	ENSG00000157884	CIB4	2	26804070	26864236	-1	protein_coding	130106	CIB4	0	0	0	NA	NA	NA	NA	IMR90:Mesenchymal_Stem_Cell	1.06979e-12	rs7605526	1	No	No	Yes	No
GTH	ENSG00000225378	AC015977.6	2	26894122	26897332	-1	antisense	NA	NA	0	0	0	NA	NA	NA	NA	IMR90:Mesenchymal_Stem_Cell	1.06979e-12	rs7605526	1	No	No	Yes	No
GTH	ENSG00000225024	AC015977.5	2	26901087	26901378	-1	pseudogene	NA	NA	0	0	0	NA	NA	NA	NA	IMR90:Mesenchymal_Stem_Cell	1.06979e-12	rs7605526	1	No	No	Yes	No
GTH	ENSG00000171303	KCNK3	2	26915619	26956288	1	protein_coding	3777	KCNK3	0	0	0	NA	NA	NA	NA	IMR90:Mesenchymal_Stem_Cell	1.06979e-12	rs7605526	1	No	No	Yes	No
GTH	ENSG00000213699	SLC35F6	2	26987152	27004099	1	protein_coding	54978	SLC35F6	0	0	15	0.00039327	0.0271	PsychENCODE_eQTLs	NA	Adult_Cortex:IMR90:Mesenchymal_Stem_Cell	5.79685e-13	rs7605526	1	No	Yes	Yes	No
GTH	ENSG00000115163	CENPA	2	26987157	27023935	1	protein_coding	1058	CENPA	0	0	0	NA	NA	NA	NA	Adult_Cortex:IMR90:Mesenchymal_Stem_Cell	5.79685e-13	rs7605526	1	No	No	Yes	No
GTH	ENSG00000145835	CDKN2AIPNLP2	2	27050037	27050388	-1	pseudogene	NA	CDKN2AIPNLP2	0	0	0	NA	NA	NA	NA	Promoter_anchored_loops:IMR90:Mesenchymal_Stem_Cell:Mesendoderm	9.86701e-13	rs7605526	1	No	No	Yes	No
GTH	ENSG00000157851	DPYSL5	2	27070615	27173219	1	protein_coding	56896	DPYSL5	58	18.97	158	3.80812e-20	2.12308e-17	PsychENCODE_eQTLs:GTEx/v8/Brain_Cerebellar_Hemisphere:GTEx/v8/Brain_Cerebellum:GTEx/v8/Brain_Cortex:GTEx/v8/Brain_Frontal_Cortex_BA9:GTEx/v8/Brain_Hippocampus:GTEx/v8/Brain_Putamen_basal_ganglia:GTEx/v8/Brain_Spinal_cord_cervical_c-1:GTEx/v8/Brain_Substantia_nigra	NA	Promoter_anchored_loops:Adult_Cortex:IMR90:Mesenchymal_Stem_Cell:Mesendoderm	1.241e-13	rs7605526	1	Yes	Yes	Yes	Yes
GTH	ENSG00000230286	AC013472.4	2	27173176	27232675	-1	antisense	NA	NA	81	18.97	0	NA	NA	NA	NA	Promoter_anchored_loops:Left_Ventricle:Liver:GM12878:IMR90:Mesenchymal_Stem_Cell:Mesendoderm:Trophoblast-like_Cell:hESC	1.241e-13	rs7605526	1	Yes	No	Yes	No
GTH	ENSG00000084764	MAPRE3	2	27193480	27250064	1	protein_coding	22924	MAPRE3	55	15.81	85	5.5884e-10	1.22784e-07	PsychENCODE_eQTLs	NA	Promoter_anchored_loops:Adult_Cortex:Left_Ventricle:Liver:GM12878:IMR90:Mesenchymal_Stem_Cell:Mesendoderm:Trophoblast-like_Cell:hESC	1.241e-13	rs7605526	1	Yes	Yes	Yes	Yes
GTH	ENSG00000205500	AC013472.3	2	27207644	27237480	-1	processed_transcript	NA	NA	37	15.2	0	NA	NA	NA	NA	Promoter_anchored_loops:Left_Ventricle:Liver:GM12878:IMR90:Mesenchymal_Stem_Cell:Mesendoderm:Trophoblast-like_Cell:hESC	1.241e-13	rs7605526	1	Yes	No	Yes	No
GTH	ENSG00000119777	TMEM214	2	27255778	27264563	1	protein_coding	54867	TMEM214	12	15.81	0	NA	NA	NA	NA	Promoter_anchored_loops:Adult_Cortex:Fetal_Cortex:GM12878:IMR90:Mesenchymal_Stem_Cell	1.241e-13	rs7605526	1	Yes	No	Yes	No
GTH	ENSG00000084693	AGBL5	2	27265232	27293490	1	protein_coding	60509	AGBL5	24	16.07	0	NA	NA	NA	NA	GM12878:IMR90:Mesenchymal_Stem_Cell	5.79685e-13	rs7605526	1	Yes	No	Yes	No
GTH	ENSG00000231636	AGBL5-AS1	2	27272551	27273132	-1	antisense	100874031	AGBL5-AS1	9	7.795	0	NA	NA	NA	NA	Promoter_anchored_loops:GM12878:IMR90:Mesenchymal_Stem_Cell	4.40262e-13	rs7605526	1	Yes	No	Yes	No
GTH	ENSG00000272056	RP11-503P10.1	2	27276486	27277144	-1	antisense	NA	NA	11	7.795	0	NA	NA	NA	NA	Promoter_anchored_loops:GM12878:IMR90:Mesenchymal_Stem_Cell	4.40262e-13	rs7605526	1	Yes	No	Yes	No
GTH	ENSG00000229122	AGBL5-IT1	2	27283906	27284683	1	sense_intronic	NA	AGBL5-IT1	10	16.07	0	NA	NA	NA	NA	Left_Ventricle:Liver:GM12878:IMR90:Mesenchymal_Stem_Cell:Mesendoderm:Trophoblast-like_Cell:hESC	1.241e-13	rs7605526	1	Yes	No	Yes	No
GTH	ENSG00000272148	RP11-195B17.1	2	27285296	27285775	-1	antisense	NA	NA	10	16.07	0	NA	NA	NA	NA	Left_Ventricle:Liver:GM12878:IMR90:Mesenchymal_Stem_Cell:Mesendoderm:Trophoblast-like_Cell:hESC	1.241e-13	rs7605526	1	Yes	No	Yes	No
GTH	ENSG00000228474	OST4	2	27293340	27294641	-1	protein_coding	100128731	OST4	15	16.07	0	NA	NA	NA	NA	Promoter_anchored_loops:Adult_Cortex:Fetal_Cortex:Left_Ventricle:Liver:GM12878:IMR90:Mesenchymal_Stem_Cell:Mesendoderm:Trophoblast-like_Cell:hESC	1.241e-13	rs7605526	1	Yes	No	Yes	No
GTH	ENSG00000138080	EMILIN1	2	27301435	27309271	1	protein_coding	11117	EMILIN1	21	18.13	0	NA	NA	NA	NA	Promoter_anchored_loops:Adult_Cortex:Fetal_Cortex:Left_Ventricle:Liver:GM12878:IMR90:Mesenchymal_Stem_Cell:Mesendoderm:Trophoblast-like_Cell:hESC	1.241e-13	rs7605526	1	Yes	No	Yes	No
GTH	ENSG00000138030	KHK	2	27309615	27323640	1	protein_coding	3795	KHK	23	19.29	157	4.43292e-10	4.20626e-06	PsychENCODE_eQTLs:GTEx/v8/Brain_Caudate_basal_ganglia:GTEx/v8/Brain_Cortex:GTEx/v8/Brain_Nucleus_accumbens_basal_ganglia:GTEx/v8/Brain_Putamen_basal_ganglia	NA	Promoter_anchored_loops:Adult_Cortex:Fetal_Cortex:Left_Ventricle:Liver:GM12878:IMR90:Mesenchymal_Stem_Cell:Mesendoderm:Trophoblast-like_Cell:hESC	1.241e-13	rs7605526	1	Yes	Yes	Yes	Yes
GTH	ENSG00000138028	CGREF1	2	27321757	27341995	-1	protein_coding	10669	CGREF1	35	19.29	83	1.6817e-10	3.94278e-08	PsychENCODE_eQTLs	NA	Adult_Cortex:Fetal_Cortex:Liver:GM12878:IMR90:Mesenchymal_Stem_Cell:Mesendoderm:Trophoblast-like_Cell:hESC	1.241e-13	rs7605526	1	Yes	Yes	Yes	Yes
GTH	ENSG00000143994	ABHD1	2	27346682	27353680	1	protein_coding	84696	ABHD1	14	9.517	0	NA	NA	NA	NA	Adult_Cortex:Fetal_Cortex:Liver:GM12878:IMR90:Mesenchymal_Stem_Cell:Mesendoderm:Trophoblast-like_Cell:hESC	1.241e-13	rs7605526	1	Yes	No	Yes	No
GTH	ENSG00000138073	PREB	2	27353624	27357543	-1	protein_coding	10113	PREB	7	9.517	34	4.47285e-11	1.12337e-08	PsychENCODE_eQTLs	NA	Adult_Cortex:Fetal_Cortex:Liver:GM12878:IMR90:Mesenchymal_Stem_Cell:Mesendoderm:Trophoblast-like_Cell:hESC	1.241e-13	rs7605526	1	Yes	Yes	Yes	Yes
GTH	ENSG00000186143	C2orf53	2	27359723	27362278	-1	protein_coding	339779	C2orf53	1	4.462	0	NA	NA	NA	NA	Promoter_anchored_loops:Spleen:GM12878:IMR90:Mesenchymal_Stem_Cell:Mesendoderm	1.241e-13	rs7605526	1	Yes	No	Yes	No
GTH	ENSG00000163792	TCF23	2	27371872	27376378	1	protein_coding	150921	TCF23	0	0	0	NA	NA	NA	NA	Promoter_anchored_loops:Spleen:GM12878:IMR90:Mesenchymal_Stem_Cell:Mesendoderm	1.241e-13	rs7605526	1	No	No	Yes	No
GTH	ENSG00000236099	AC013403.13	2	27381431	27382097	-1	pseudogene	NA	NA	0	0	0	NA	NA	NA	NA	Spleen:GM12878:IMR90:Mesenchymal_Stem_Cell:Mesendoderm	1.241e-13	rs7605526	1	No	No	Yes	No
GTH	ENSG00000138074	SLC5A6	2	27422455	27435826	-1	protein_coding	8884	SLC5A6	0	0	0	NA	NA	NA	NA	Promoter_anchored_loops:Adult_Cortex:GM12878:IMR90:Mesenchymal_Stem_Cell:Mesendoderm:hESC	1.241e-13	rs7605526	1	No	No	Yes	No
GTH	ENSG00000138085	ATRAID	2	27434895	27440046	1	protein_coding	51374	ATRAID	0	0	0	NA	NA	NA	NA	Promoter_anchored_loops:Adult_Cortex:GM12878:IMR90:Mesenchymal_Stem_Cell:Mesendoderm:hESC	1.241e-13	rs7605526	1	No	No	Yes	No
GTH	ENSG00000084774	CAD	2	27440258	27466811	1	protein_coding	790	CAD	0	0	0	NA	NA	NA	NA	Promoter_anchored_loops:Adult_Cortex:Fetal_Cortex:Liver:Spleen:GM12878:IMR90:Mesenchymal_Stem_Cell:Mesendoderm:Trophoblast-like_Cell:hESC	1.241e-13	rs7605526	1	No	No	Yes	No
GTH	ENSG00000115194	SLC30A3	2	27476552	27498685	-1	protein_coding	7781	SLC30A3	0	0	0	NA	NA	NA	NA	Promoter_anchored_loops:Fetal_Cortex:Aorta:Left_Ventricle:Liver:Spleen:GM12878:IMR90:Mesenchymal_Stem_Cell:Mesendoderm:Trophoblast-like_Cell:hESC	1.241e-13	rs7605526	1	No	No	Yes	No
GTH	ENSG00000163793	DNAJC5G	2	27498289	27504367	1	protein_coding	285126	DNAJC5G	0	0	0	NA	NA	NA	NA	Promoter_anchored_loops:Fetal_Cortex:Aorta:Left_Ventricle:Liver:Spleen:GM12878:IMR90:Mesenchymal_Stem_Cell:Mesendoderm:Trophoblast-like_Cell:hESC	1.241e-13	rs7605526	1	No	No	Yes	No
GTH	ENSG00000138100	TRIM54	2	27505260	27530307	1	protein_coding	57159	TRIM54	0	0	0	NA	NA	NA	NA	Promoter_anchored_loops:Adult_Cortex:Aorta:Left_Ventricle:Liver:Spleen:GM12878:IMR90:Mesenchymal_Stem_Cell:Mesendoderm:Trophoblast-like_Cell:hESC	1.241e-13	rs7605526	1	No	No	Yes	No
GTH	ENSG00000163794	UCN	2	27530268	27531313	-1	protein_coding	7349	UCN	0	0	0	NA	NA	NA	NA	Promoter_anchored_loops	4.40262e-13	rs7605526	1	No	No	Yes	No
GTH	ENSG00000115204	MPV17	2	27532360	27548547	-1	protein_coding	4358	MPV17	0	0	0	NA	NA	NA	NA	Adult_Cortex:Fetal_Cortex	1.241e-13	rs7605526	1	No	No	Yes	No
GTH	ENSG00000115207	GTF3C2	2	27548716	27579868	-1	protein_coding	2976	GTF3C2	0	0	0	NA	NA	NA	NA	Adult_Cortex:Fetal_Cortex:Liver:GM12878:IMR90:Mesenchymal_Stem_Cell:Mesendoderm:Trophoblast-like_Cell:hESC	1.241e-13	rs7605526	1	No	No	Yes	No
GTH	ENSG00000234072	AC074117.10	2	27579113	27590489	1	antisense	NA	NA	0	0	0	NA	NA	NA	NA	Adult_Cortex:Fetal_Cortex:Liver:GM12878:IMR90:Mesenchymal_Stem_Cell:Mesendoderm:Trophoblast-like_Cell:hESC	1.241e-13	rs7605526	1	No	No	Yes	No
GTH	ENSG00000115211	EIF2B4	2	27587219	27593353	-1	protein_coding	8890	EIF2B4	0	0	0	NA	NA	NA	NA	Promoter_anchored_loops:Adult_Cortex:Fetal_Cortex:Liver:GM12878:IMR90:Mesenchymal_Stem_Cell:Mesendoderm:Trophoblast-like_Cell:hESC	1.241e-13	rs7605526	1	No	No	Yes	No
GTH	ENSG00000115234	SNX17	2	27593389	27599995	1	protein_coding	9784	SNX17	0	0	0	NA	NA	NA	NA	Promoter_anchored_loops:Adult_Cortex:Fetal_Cortex:Liver:GM12878:IMR90:Mesenchymal_Stem_Cell:Mesendoderm:Trophoblast-like_Cell:hESC	1.241e-13	rs7605526	1	No	No	Yes	No
GTH	ENSG00000115216	NRBP1	2	27650657	27665126	1	protein_coding	29959	NRBP1	0	0	0	NA	NA	NA	NA	Adult_Cortex	1.241e-13	rs7605526	1	No	No	Yes	No
GTH	ENSG00000138002	IFT172	2	27667238	27712656	-1	protein_coding	26160	IFT172	0	0	3	7.63749e-05	0.0438622	GTEx/v8/Brain_Cerebellum	NA	NA	4.2925e-12	rs7605526	1	No	Yes	No	No
GTH	ENSG00000235267	AC074117.13	2	27678023	27678729	1	pseudogene	NA	NA	0	0	0	NA	NA	NA	NA	Adult_Cortex	1.241e-13	rs7605526	1	No	No	Yes	No
GTH	ENSG00000163798	SLC4A1AP	2	27886338	27917840	1	protein_coding	22950	SLC4A1AP	0	0	27	2.21065e-06	0.000277309	PsychENCODE_eQTLs	NA	NA	5.41773e-13	rs7605526	1	No	Yes	No	No
GTH	ENSG00000213495	RP11-416L21.1	2	60938619	60939055	1	pseudogene	NA	NA	0	0	0	NA	NA	NA	NA	GM12878	NA	rs7583383	2	No	No	Yes	No
GTH	ENSG00000252718	RNU6-612P	2	60946775	60946876	1	snRNA	NA	RNU6-612P	0	0	0	NA	NA	NA	NA	GM12878	NA	rs7583383	2	No	No	Yes	No
GTH	ENSG00000271707	ATP1B3P1	2	60962030	60962850	-1	pseudogene	NA	ATP1B3P1	0	0	0	NA	NA	NA	NA	GM12878	NA	rs7583383	2	No	No	Yes	No
GTH	ENSG00000115421	PAPOLG	2	60983365	61029220	1	protein_coding	64895	PAPOLG	0	0	0	NA	NA	NA	NA	GM12878	NA	rs7583383	2	No	No	Yes	No
GTH	ENSG00000267520	RP11-373L24.1	2	61153044	61158745	1	3prime_overlapping_ncrna	NA	NA	0	0	1	0.000477881	0.0318397	PsychENCODE_eQTLs	NA	NA	NA	rs7583383	2	No	Yes	No	No
GTH	ENSG00000162929	KIAA1841	2	61293006	61391960	1	protein_coding	84542	KIAA1841	2	9.086	3	4.02887e-12	1.13733e-09	PsychENCODE_eQTLs	NA	Adult_Cortex:GM12878	NA	rs7583383	2	Yes	Yes	Yes	Yes
GTH	ENSG00000212978	AC016747.3	2	61368732	61372104	-1	processed_transcript	339803	NA	0	0	0	NA	NA	NA	NA	Adult_Cortex:Fetal_Cortex:GM12878:Mesenchymal_Stem_Cell	NA	rs7583383	2	No	No	Yes	No
GTH	ENSG00000237651	C2orf74	2	61372243	61391964	1	protein_coding	339804	C2orf74	2	9.086	8	1.4922e-141	2.71004e-137	PsychENCODE_eQTLs:GTEx/v8/Brain_Amygdala:GTEx/v8/Brain_Anterior_cingulate_cortex_BA24:GTEx/v8/Brain_Caudate_basal_ganglia:GTEx/v8/Brain_Cerebellar_Hemisphere:GTEx/v8/Brain_Cerebellum:GTEx/v8/Brain_Cortex:GTEx/v8/Brain_Frontal_Cortex_BA9:GTEx/v8/Brain_Hippocampus:GTEx/v8/Brain_Hypothalamus:GTEx/v8/Brain_Nucleus_accumbens_basal_ganglia:GTEx/v8/Brain_Putamen_basal_ganglia:GTEx/v8/Brain_Spinal_cord_cervical_c-1:GTEx/v8/Brain_Substantia_nigra	NA	Adult_Cortex:Fetal_Cortex:GM12878:Mesenchymal_Stem_Cell	4.62479e-12	rs7583383	2	Yes	Yes	Yes	Yes
GTH	ENSG00000271889	RP11-493E12.1	2	61378568	61389240	-1	lincRNA	NA	NA	1	9.086	0	NA	NA	NA	NA	GM12878:Mesenchymal_Stem_Cell	NA	rs7583383	2	Yes	No	Yes	No
GTH	ENSG00000173209	AHSA2	2	61404553	61418338	1	protein_coding	130872	AHSA2	1	6.47	8	8.27088e-31	3.85893e-41	PsychENCODE_eQTLs:GTEx/v8/Brain_Anterior_cingulate_cortex_BA24:GTEx/v8/Brain_Caudate_basal_ganglia:GTEx/v8/Brain_Cerebellar_Hemisphere:GTEx/v8/Brain_Cerebellum:GTEx/v8/Brain_Cortex:GTEx/v8/Brain_Frontal_Cortex_BA9:GTEx/v8/Brain_Hippocampus:GTEx/v8/Brain_Hypothalamus:GTEx/v8/Brain_Nucleus_accumbens_basal_ganglia:GTEx/v8/Brain_Putamen_basal_ganglia:GTEx/v8/Brain_Spinal_cord_cervical_c-1	NA	Left_Ventricle:GM12878:IMR90:Mesenchymal_Stem_Cell:Mesendoderm:Trophoblast-like_Cell:hESC	4.62479e-12	rs7583383	2	Yes	Yes	Yes	Yes
GTH	ENSG00000115464	USP34	2	61414598	61697904	-1	protein_coding	9736	USP34	10	11.45	0	NA	NA	NA	NA	Adult_Cortex:Fetal_Cortex:Left_Ventricle:Liver:GM12878:IMR90:Mesenchymal_Stem_Cell:Trophoblast-like_Cell	4.62479e-12	rs7583383	2	Yes	No	Yes	No
GTH	ENSG00000273302	RP11-493E12.2	2	61427114	61427904	1	sense_intronic	NA	NA	0	0	8	1.49103e-10	6.99222e-08	PsychENCODE_eQTLs:GTEx/v8/Brain_Cerebellar_Hemisphere:GTEx/v8/Brain_Cerebellum	NA	Left_Ventricle:GM12878:IMR90:Mesenchymal_Stem_Cell:Mesendoderm:Trophoblast-like_Cell:hESC	4.62479e-12	rs7583383	2	No	Yes	Yes	No
GTH	ENSG00000271146	RP11-479F13.1	2	61476915	61477756	1	pseudogene	NA	NA	4	9.004	0	NA	NA	NA	NA	IMR90:Mesenchymal_Stem_Cell:Mesendoderm:Trophoblast-like_Cell:hESC	NA	rs7583383	2	Yes	No	Yes	No
GTH	ENSG00000234624	AC016894.1	2	61644022	61644332	-1	pseudogene	NA	NA	2	0.699	0	NA	NA	NA	NA	Left_Ventricle:IMR90:Mesenchymal_Stem_Cell:hESC	4.62479e-12	rs7583383	2	Yes	No	Yes	No
GTH	ENSG00000206937	SNORA70B	2	61644379	61644513	-1	snoRNA	100124537	SNORA70B	2	0.699	0	NA	NA	NA	NA	Left_Ventricle:IMR90:Mesenchymal_Stem_Cell:hESC	4.62479e-12	rs7583383	2	Yes	No	Yes	No
GTH	ENSG00000270820	RP11-355B11.2	2	61698323	61711265	1	antisense	NA	NA	0	0	0	NA	NA	NA	NA	Adult_Cortex:Fetal_Cortex:Left_Ventricle:Liver:GM12878:IMR90:Mesenchymal_Stem_Cell:Trophoblast-like_Cell	4.62479e-12	rs7583383	2	No	No	Yes	No
GTH	ENSG00000226884	AC016727.3	2	61816633	61816798	-1	pseudogene	NA	NA	0	0	0	NA	NA	NA	NA	Promoter_anchored_loops	NA	rs7583383	2	No	No	Yes	No
GTH	ENSG00000213486	AC108039.1	2	61937211	61938113	-1	pseudogene	NA	NA	0	0	0	NA	NA	NA	NA	IMR90:Mesenchymal_Stem_Cell:Mesendoderm:hESC	NA	rs7583383	2	No	No	Yes	No
GTH	ENSG00000227361	RPS24P7	2	62030278	62030523	1	pseudogene	NA	RPS24P7	0	0	0	NA	NA	NA	NA	IMR90:Mesenchymal_Stem_Cell:hESC	NA	rs7583383	2	No	No	Yes	No
GTH	ENSG00000229831	AC108039.3	2	62047343	62047701	1	pseudogene	NA	NA	0	0	0	NA	NA	NA	NA	IMR90:Mesenchymal_Stem_Cell:hESC	NA	rs7583383	2	No	No	Yes	No
GTH	ENSG00000170264	FAM161A	2	62051989	62081278	-1	protein_coding	84140	FAM161A	0	0	0	NA	NA	NA	NA	Promoter_anchored_loops:Adult_Cortex:Left_Ventricle:Liver:GM12878:IMR90:Mesenchymal_Stem_Cell:Mesendoderm:hESC	4.62479e-12	rs7583383	2	No	No	Yes	No
GTH	ENSG00000230702	RP11-681L4.1	2	62083830	62084190	1	pseudogene	NA	NA	0	0	0	NA	NA	NA	NA	Promoter_anchored_loops:Adult_Cortex:Left_Ventricle:Liver:GM12878:IMR90:Mesenchymal_Stem_Cell:Mesendoderm:hESC	4.62479e-12	rs7583383	2	No	No	Yes	No
GTH	ENSG00000115484	CCT4	2	62095224	62115939	-1	protein_coding	10575	CCT4	0	0	0	NA	NA	NA	NA	Adult_Cortex:Left_Ventricle:Liver:GM12878:IMR90:Mesenchymal_Stem_Cell:Mesendoderm:hESC	NA	rs7583383	2	No	No	Yes	No
GTH	ENSG00000236498	AC107081.5	2	62095567	62113217	1	antisense	NA	NA	0	0	0	NA	NA	NA	NA	Left_Ventricle:Liver:GM12878:IMR90:Mesenchymal_Stem_Cell:Mesendoderm:hESC	NA	rs7583383	2	No	No	Yes	No
GTH	ENSG00000173163	COMMD1	2	62115859	62374382	1	protein_coding	150684	COMMD1	0	0	0	NA	NA	NA	NA	Adult_Cortex:Left_Ventricle:Liver:GM12878:IMR90:Mesenchymal_Stem_Cell:Mesendoderm:hESC	NA	rs7583383	2	No	No	Yes	No
GTH	ENSG00000143951	WDPCP	2	63348518	64054977	-1	protein_coding	51057	WDPCP	0	0	0	NA	NA	NA	NA	Left_Ventricle	NA	rs7583383	2	No	No	Yes	No
GTH	ENSG00000169764	UGP2	2	64068074	64118696	1	protein_coding	7360	UGP2	0	0	0	NA	NA	NA	NA	Left_Ventricle	NA	rs7583383	2	No	No	Yes	No
GTH	ENSG00000239642	AC034228.7	5	131142816	131281391	-1	pseudogene	NA	NA	0	0	1	2.43941e-05	2.30243e-07	GTEx/v8/Brain_Cerebellum	NA	NA	4.53861e-12	rs247008	3	No	Yes	No	No
GTH	ENSG00000164400	CSF2	5	131409483	131411859	1	protein_coding	1437	CSF2	0	0	0	NA	NA	NA	NA	IMR90	4.53861e-12	rs247008	3	No	No	Yes	No
GTH	ENSG00000253067	snoZ6	5	131415759	131415826	1	snoRNA	NA	NA	0	0	0	NA	NA	NA	NA	IMR90	4.53861e-12	rs247008	3	No	No	Yes	No
GTH	ENSG00000072682	P4HA2	5	131527531	131631008	-1	protein_coding	101927705	P4HA2	0	0	1	2.52983e-05	0.000673032	GTEx/v8/Brain_Putamen_basal_ganglia	NA	NA	4.53861e-12	rs247008	3	No	Yes	No	No
GTH	ENSG00000233006	AC034220.3	5	131646978	131705608	-1	processed_transcript	553103	NA	0	0	1	6.0598e-05	9.79065e-24	GTEx/v8/Brain_Frontal_Cortex_BA9	NA	NA	4.53861e-12	rs247008	3	No	Yes	No	No
GTH	ENSG00000197375	SLC22A5	5	131705444	131731306	1	protein_coding	6584	SLC22A5	0	0	1	4.59593e-05	0.000696739	GTEx/v8/Brain_Nucleus_accumbens_basal_ganglia	NA	NA	4.53861e-12	rs247008	3	No	Yes	No	No
GTH	ENSG00000257766	RP11-341G23.3	12	104062353	104063184	-1	antisense	NA	NA	0	0	0	NA	NA	NA	NA	Fetal_Cortex	NA	rs10778315	4	No	No	Yes	No
GTH	ENSG00000214198	RP11-642P15.1	12	104237527	104323989	-1	pseudogene	253724	NA	0	0	0	NA	NA	NA	NA	Fetal_Cortex	NA	rs10778315	4	No	No	Yes	No
GTH	ENSG00000166598	HSP90B1	12	104323885	104347423	1	protein_coding	100500842	HSP90B1	0	0	0	NA	NA	NA	NA	Fetal_Cortex	NA	rs10778315	4	No	No	Yes	No
GTH	ENSG00000265072	MIR3652	12	104324203	104324333	1	miRNA	100500842	MIR3652	0	0	0	NA	NA	NA	NA	Fetal_Cortex	NA	rs10778315	4	No	No	Yes	No
GTH	ENSG00000139372	TDG	12	104359582	104382652	1	protein_coding	6996	TDG	0	0	0	NA	NA	NA	NA	Fetal_Cortex	NA	rs10778315	4	No	No	Yes	No
GTH	ENSG00000120820	GLT8D2	12	104382762	104457961	-1	protein_coding	83468	GLT8D2	0	0	0	NA	NA	NA	NA	Adult_Cortex:Fetal_Cortex	NA	rs10778315	4	No	No	Yes	No
GTH	ENSG00000111727	HCFC2	12	104458235	104498639	1	protein_coding	29915	HCFC2	0	0	0	NA	NA	NA	NA	Adult_Cortex:Fetal_Cortex	NA	rs10778315	4	No	No	Yes	No
GTH	ENSG00000120837	NFYB	12	104510855	104532067	-1	protein_coding	4801	NFYB	0	0	0	NA	NA	NA	NA	Adult_Cortex:Fetal_Cortex	NA	rs10778315	4	No	No	Yes	No
GTH	ENSG00000198431	TXNRD1	12	104609557	104744061	1	protein_coding	7296	TXNRD1	13	16.55	0	NA	NA	NA	NA	Adult_Cortex:Fetal_Cortex:IMR90:Mesenchymal_Stem_Cell	4.42591e-12	rs10778315	4	Yes	No	Yes	No
GTH	ENSG00000257732	RP11-818F20.5	12	104656092	104674500	-1	antisense	NA	NA	13	16.55	0	NA	NA	NA	NA	Fetal_Cortex	4.42591e-12	rs10778315	4	Yes	No	Yes	No
GTH	ENSG00000213442	RPL18AP3	12	104659056	104659669	1	pseudogene	NA	RPL18AP3	12	6.426	0	NA	NA	NA	NA	Fetal_Cortex	4.42591e-12	rs10778315	4	Yes	No	Yes	No
GTH	ENSG00000255150	EID3	12	104697517	104698980	1	protein_coding	493861	EID3	0	0	0	NA	NA	NA	NA	Adult_Cortex:Fetal_Cortex:IMR90:Mesenchymal_Stem_Cell	4.42591e-12	rs10778315	4	No	No	Yes	No
GTH	ENSG00000171310	CHST11	12	104849073	105155792	1	protein_coding	50515	CHST11	0	0	0	NA	NA	NA	NA	Adult_Cortex:Fetal_Cortex	NA	rs10778315	4	No	No	Yes	No
GTH	ENSG00000264295	MIR3922	12	104985411	104985494	1	miRNA	100500843	MIR3922	0	0	0	NA	NA	NA	NA	Fetal_Cortex	NA	rs10778315	4	No	No	Yes	No
GTH	ENSG00000136052	SLC41A2	12	105196331	105352522	-1	protein_coding	84102	SLC41A2	0	0	0	NA	NA	NA	NA	Adult_Cortex:Fetal_Cortex:Mesenchymal_Stem_Cell:Mesendoderm	4.42591e-12	rs10778315	4	No	No	Yes	No
GTH	ENSG00000222579	Y_RNA	12	105245602	105245696	1	misc_RNA	NA	NA	0	0	0	NA	NA	NA	NA	Mesenchymal_Stem_Cell	4.42591e-12	rs10778315	4	No	No	Yes	No
GTH	ENSG00000265054	AC090051.1	12	105345538	105345624	1	miRNA	NA	NA	0	0	0	NA	NA	NA	NA	Fetal_Cortex:Mesenchymal_Stem_Cell:Mesendoderm	4.42591e-12	rs10778315	4	No	No	Yes	No
GTH	ENSG00000257758	KRT18P20	12	105370527	105371805	-1	pseudogene	NA	KRT18P20	0	0	0	NA	NA	NA	NA	Mesenchymal_Stem_Cell	4.42591e-12	rs10778315	4	No	No	Yes	No
GTH	ENSG00000151131	C12orf45	12	105380088	105443515	1	protein_coding	121053	C12orf45	0	0	0	NA	NA	NA	NA	Adult_Cortex:Fetal_Cortex:Mesenchymal_Stem_Cell	4.42591e-12	rs10778315	4	No	No	Yes	No
GTH	ENSG00000136010	ALDH1L2	12	105413568	105478355	-1	protein_coding	160428	ALDH1L2	0	0	0	NA	NA	NA	NA	Adult_Cortex:Fetal_Cortex:IMR90:Mesenchymal_Stem_Cell:Mesendoderm:hESC	4.42591e-12	rs10778315	4	No	No	Yes	No
GTH	ENSG00000257886	RP11-61E11.1	12	105466264	105467799	1	antisense	NA	NA	0	0	0	NA	NA	NA	NA	Adult_Cortex:IMR90:Mesenchymal_Stem_Cell:Mesendoderm:hESC	4.42591e-12	rs10778315	4	No	No	Yes	No
GTH	ENSG00000257999	RP11-61E11.2	12	105496250	105500957	-1	antisense	NA	NA	0	0	0	NA	NA	NA	NA	IMR90	4.42591e-12	rs10778315	4	No	No	Yes	No
GTH	ENSG00000136051	KIAA1033	12	105501102	105562912	1	protein_coding	23325	KIAA1033	0	0	0	NA	NA	NA	NA	IMR90	4.42591e-12	rs10778315	4	No	No	Yes	No
GTH	ENSG00000136044	APPL2	12	105567074	105630016	-1	protein_coding	55198	APPL2	0	0	0	NA	NA	NA	NA	Fetal_Cortex	NA	rs10778315	4	No	No	Yes	No
GTH	ENSG00000235162	C12orf75	12	105629068	105789875	1	protein_coding	387882	C12orf75	0	0	0	NA	NA	NA	NA	Fetal_Cortex	NA	rs10778315	4	No	No	Yes	No
GTH	ENSG00000111445	RFC5	12	118451393	118470935	1	protein_coding	5985	RFC5	0	0	0	NA	NA	NA	NA	Promoter_anchored_loops	NA	rs795483	5	No	No	Yes	No
GTH	ENSG00000176871	WSB2	12	118470712	118500235	-1	protein_coding	55884	WSB2	0	0	0	NA	NA	NA	NA	Adult_Cortex:Fetal_Cortex:GM12878:IMR90	4.67645e-12	rs795483	5	No	No	Yes	No
GTH	ENSG00000176834	VSIG10	12	118501398	118573831	-1	protein_coding	101928274	VSIG10	5	7.244	0	NA	NA	NA	NA	Promoter_anchored_loops:Adult_Cortex:Fetal_Cortex:GM12878:IMR90:Mesenchymal_Stem_Cell:Mesendoderm:Trophoblast-like_Cell:hESC	4.67645e-12	rs795483	5	Yes	No	Yes	No
GTH	ENSG00000089220	PEBP1	12	118573663	118583389	1	protein_coding	5037	PEBP1	8	7.244	52	2.08574e-29	1.98958e-26	PsychENCODE_eQTLs:GTEx/v8/Brain_Anterior_cingulate_cortex_BA24:GTEx/v8/Brain_Caudate_basal_ganglia:GTEx/v8/Brain_Cerebellar_Hemisphere:GTEx/v8/Brain_Cerebellum:GTEx/v8/Brain_Cortex:GTEx/v8/Brain_Frontal_Cortex_BA9:GTEx/v8/Brain_Hippocampus:GTEx/v8/Brain_Hypothalamus:GTEx/v8/Brain_Nucleus_accumbens_basal_ganglia:GTEx/v8/Brain_Putamen_basal_ganglia	NA	Promoter_anchored_loops:Adult_Cortex:Fetal_Cortex:GM12878:IMR90:Mesenchymal_Stem_Cell:Mesendoderm:Trophoblast-like_Cell:hESC	4.67645e-12	rs795483	5	Yes	Yes	Yes	Yes
GTH	ENSG00000135090	TAOK3	12	118587606	118810750	-1	protein_coding	51347	TAOK3	57	18.81	0	NA	NA	NA	NA	Promoter_anchored_loops:Adult_Cortex:Left_Ventricle:Liver:GM12878:IMR90:Mesenchymal_Stem_Cell:Mesendoderm:Trophoblast-like_Cell:hESC	4.67645e-12	rs795483	5	Yes	No	Yes	No
GTH	ENSG00000221280	AC026366.1	12	118604604	118604676	1	miRNA	NA	NA	6	7.433	0	NA	NA	NA	NA	Left_Ventricle:Liver:GM12878:IMR90:Mesenchymal_Stem_Cell:Mesendoderm:Trophoblast-like_Cell:hESC	4.67645e-12	rs795483	5	Yes	No	Yes	No
GTH	ENSG00000240342	RPS2P5	12	118683877	118684807	1	pseudogene	NA	RPS2P5	9	18.81	0	NA	NA	NA	NA	IMR90:Mesenchymal_Stem_Cell:hESC	NA	rs795483	5	Yes	No	Yes	No
GTH	ENSG00000270482	RP11-131L12.2	12	118813155	118814080	-1	lincRNA	NA	NA	2	7.408	0	NA	NA	NA	NA	Promoter_anchored_loops:Adult_Cortex:Left_Ventricle:Liver:GM12878:IMR90:Mesenchymal_Stem_Cell:Mesendoderm:Trophoblast-like_Cell:hESC	4.67645e-12	rs795483	5	Yes	No	Yes	No
GTH	ENSG00000111707	SUDS3	12	118814185	118855840	1	protein_coding	64426	SUDS3	3	14.55	0	NA	NA	NA	NA	Promoter_anchored_loops:Adult_Cortex:Left_Ventricle:Liver:GM12878:IMR90:Mesenchymal_Stem_Cell:Mesendoderm:Trophoblast-like_Cell:hESC	4.67645e-12	rs795483	5	Yes	No	Yes	No
GTH	ENSG00000255618	RP11-357K6.1	12	119210837	119212942	-1	lincRNA	NA	NA	0	0	0	NA	NA	NA	NA	Mesendoderm:hESC	4.67645e-12	rs795483	5	No	No	Yes	No
GTH	ENSG00000256311	RP11-64B16.5	12	119663639	119696822	-1	antisense	NA	NA	0	0	0	NA	NA	NA	NA	Mesendoderm	NA	rs795483	5	No	No	Yes	No
GTH	ENSG00000183273	CCDC60	12	119772517	119978852	1	protein_coding	160777	CCDC60	0	0	0	NA	NA	NA	NA	IMR90:Mesenchymal_Stem_Cell:Mesendoderm:hESC	4.67645e-12	rs795483	5	No	No	Yes	No
GTH	ENSG00000248636	RP11-768F21.1	12	119825792	120105884	-1	lincRNA	NA	NA	0	0	0	NA	NA	NA	NA	IMR90:Mesenchymal_Stem_Cell	4.67645e-12	rs795483	5	No	No	Yes	No
GTH	ENSG00000222647	AC002070.1	12	120018597	120018700	1	miRNA	NA	NA	0	0	0	NA	NA	NA	NA	IMR90:Mesenchymal_Stem_Cell:Mesendoderm:Trophoblast-like_Cell	4.67645e-12	rs795483	5	No	No	Yes	No
GTH	ENSG00000224982	TMEM233	12	120031264	120079363	1	protein_coding	387890	TMEM233	0	0	0	NA	NA	NA	NA	IMR90:Mesenchymal_Stem_Cell:Mesendoderm:Trophoblast-like_Cell	4.67645e-12	rs795483	5	No	No	Yes	No
GTH	ENSG00000252886	RN7SKP197	12	120068895	120069191	-1	misc_RNA	NA	RN7SKP197	0	0	0	NA	NA	NA	NA	Mesenchymal_Stem_Cell	4.67645e-12	rs795483	5	No	No	Yes	No
GTH	ENSG00000111725	PRKAB1	12	120105558	120119435	1	protein_coding	5564	PRKAB1	0	0	0	NA	NA	NA	NA	IMR90:Mesenchymal_Stem_Cell	4.67645e-12	rs795483	5	No	No	Yes	No
GTH	ENSG00000122966	CIT	12	120123595	120315095	-1	protein_coding	100302274	CIT	0	0	0	NA	NA	NA	NA	Mesenchymal_Stem_Cell	NA	rs795483	5	No	No	Yes	No
GTH	ENSG00000255692	RP1-127H14.3	12	120137573	120138816	1	protein_coding	NA	NA	0	0	0	NA	NA	NA	NA	Mesenchymal_Stem_Cell	4.67645e-12	rs795483	5	No	No	Yes	No
GTH	ENSG00000221323	MIR1178	12	120151439	120151529	-1	miRNA	100302274	MIR1178	0	0	0	NA	NA	NA	NA	Mesenchymal_Stem_Cell	4.67645e-12	rs795483	5	No	No	Yes	No
GTH	ENSG00000255575	RP1-267D11.1	12	120494839	120494984	1	pseudogene	NA	NA	0	0	0	NA	NA	NA	NA	Adult_Cortex	NA	rs795483	5	No	No	Yes	No
GTH	ENSG00000089094	KDM2B	12	121866900	122018920	-1	protein_coding	84678	KDM2B	0	0	0	NA	NA	NA	NA	Adult_Cortex:Fetal_Cortex	NA	rs7132277	6	No	No	Yes	No
GTH	ENSG00000256742	RP13-941N14.1	12	122018697	122031409	1	lincRNA	NA	NA	0	0	0	NA	NA	NA	NA	Adult_Cortex:Fetal_Cortex	NA	rs7132277	6	No	No	Yes	No
GTH	ENSG00000182500	ORAI1	12	122064455	122080583	1	protein_coding	84876	ORAI1	0	0	0	NA	NA	NA	NA	Fetal_Cortex	NA	rs7132277	6	No	No	Yes	No
GTH	ENSG00000175727	MLXIP	12	122516628	122631894	1	protein_coding	22877	MLXIP	0	0	0	NA	NA	NA	NA	Adult_Cortex:Fetal_Cortex	NA	rs7132277	6	No	No	Yes	No
GTH	ENSG00000176383	B3GNT4	12	122688090	122693499	1	protein_coding	79369	B3GNT4	0	0	0	NA	NA	NA	NA	Promoter_anchored_loops	NA	rs7132277	6	No	No	Yes	No
GTH	ENSG00000256861	RP11-512M8.5	12	122692326	122750970	-1	protein_coding	NA	NA	0	0	0	NA	NA	NA	NA	Fetal_Cortex	NA	rs7132277	6	No	No	Yes	No
GTH	ENSG00000139719	VPS33A	12	122714111	122751068	-1	protein_coding	65082	VPS33A	0	0	0	NA	NA	NA	NA	Fetal_Cortex	NA	rs7132277	6	No	No	Yes	No
GTH	ENSG00000130779	CLIP1	12	122755979	122907179	-1	protein_coding	6249	CLIP1	0	0	0	NA	NA	NA	NA	Adult_Cortex:Fetal_Cortex	NA	rs7132277	6	No	No	Yes	No
GTH	ENSG00000256304	RP11-512M8.3	12	122806669	122808883	-1	pseudogene	NA	NA	0	0	0	NA	NA	NA	NA	Left_Ventricle:IMR90:Mesenchymal_Stem_Cell	NA	rs7132277	6	No	No	Yes	No
GTH	ENSG00000214760	RPL21P1	12	122849327	122850176	1	pseudogene	NA	RPL21P1	0	0	0	NA	NA	NA	NA	Promoter_anchored_loops	NA	rs7132277	6	No	No	Yes	No
GTH	ENSG00000033030	ZCCHC8	12	122957417	122985518	-1	protein_coding	55596	ZCCHC8	0	0	48	2.01266e-05	0.0252615	GTEx/v8/Brain_Cerebellar_Hemisphere	NA	Adult_Cortex:Fetal_Cortex	NA	rs7132277	6	No	Yes	Yes	No
GTH	ENSG00000111011	RSRC2	12	122989190	123011547	-1	protein_coding	65117	RSRC2	0	0	0	NA	NA	NA	NA	Adult_Cortex:Fetal_Cortex:Left_Ventricle:GM12878:IMR90:Mesenchymal_Stem_Cell:Mesendoderm:hESC	NA	rs7132277	6	No	No	Yes	No
GTH	ENSG00000184445	KNTC1	12	123011793	123110943	1	protein_coding	9735	KNTC1	0	0	0	NA	NA	NA	NA	Adult_Cortex:Fetal_Cortex:Left_Ventricle:GM12878:IMR90:Mesenchymal_Stem_Cell:Mesendoderm:hESC	NA	rs7132277	6	No	No	Yes	No
GTH	ENSG00000255972	RP11-324E6.8	12	123048282	123048309	-1	pseudogene	NA	NA	0	0	0	NA	NA	NA	NA	Mesenchymal_Stem_Cell	NA	rs7132277	6	No	No	Yes	No
GTH	ENSG00000196917	HCAR1	12	123104824	123215390	-1	protein_coding	27198	HCAR1	0	0	0	NA	NA	NA	NA	Mesenchymal_Stem_Cell	NA	rs7132277	6	No	No	Yes	No
GTH	ENSG00000256249	RP11-324E6.6	12	123171672	123200526	1	lincRNA	NA	NA	0	0	0	NA	NA	NA	NA	Promoter_anchored_loops	NA	rs7132277	6	No	No	Yes	No
GTH	ENSG00000255398	HCAR3	12	123199303	123201439	-1	protein_coding	8843	HCAR3	0	0	0	NA	NA	NA	NA	Mesenchymal_Stem_Cell	NA	rs7132277	6	No	No	Yes	No
GTH	ENSG00000270134	RP11-324E6.9	12	123210623	123211051	-1	lincRNA	NA	NA	0	0	0	NA	NA	NA	NA	Mesenchymal_Stem_Cell	NA	rs7132277	6	No	No	Yes	No
GTH	ENSG00000256044	RP11-324E6.4	12	123234028	123234133	-1	pseudogene	NA	NA	0	0	0	NA	NA	NA	NA	Promoter_anchored_loops:Fetal_Cortex:Mesenchymal_Stem_Cell	NA	rs7132277	6	No	No	Yes	No
GTH	ENSG00000139726	DENR	12	123237321	123255611	1	protein_coding	8562	DENR	0	0	18	0.000123391	0.00469026	GTEx/v8/Brain_Cerebellum	NA	Promoter_anchored_loops:Fetal_Cortex:Mesenchymal_Stem_Cell	NA	rs7132277	6	No	Yes	Yes	No
GTH	ENSG00000206914	Y_RNA	12	123252646	123252747	1	misc_RNA	NA	NA	0	0	0	NA	NA	NA	NA	Adult_Cortex:Left_Ventricle:Liver:GM12878:IMR90:Mesenchymal_Stem_Cell:Mesendoderm:Trophoblast-like_Cell:hESC	4.43329e-12	rs7132277	6	No	No	Yes	No
GTH	ENSG00000130783	CCDC62	12	123258874	123312075	1	protein_coding	84660	CCDC62	0	0	219	9.03219e-07	0.000716645	PsychENCODE_eQTLs:GTEx/v8/Brain_Cerebellum	NA	Adult_Cortex:Left_Ventricle:Liver:GM12878:IMR90:Mesenchymal_Stem_Cell:Mesendoderm:Trophoblast-like_Cell:hESC	4.43329e-12	rs7132277	6	No	Yes	Yes	No
GTH	ENSG00000130787	HIP1R	12	123319000	123347507	1	protein_coding	9026	HIP1R	0	0	0	NA	NA	NA	NA	Adult_Cortex:Fetal_Cortex:IMR90:Mesenchymal_Stem_Cell	NA	rs7132277	6	No	No	Yes	No
GTH	ENSG00000139722	VPS37B	12	123349882	123380991	-1	protein_coding	79720	VPS37B	0	0	0	NA	NA	NA	NA	IMR90:Mesenchymal_Stem_Cell	NA	rs7132277	6	No	No	Yes	No
GTH	ENSG00000256152	RP11-463O12.3	12	123349882	123351568	1	lincRNA	NA	NA	0	0	0	NA	NA	NA	NA	Promoter_anchored_loops:IMR90:Mesenchymal_Stem_Cell	NA	rs7132277	6	No	No	Yes	No
GTH	ENSG00000150967	ABCB9	12	123405498	123466196	-1	protein_coding	23457	ABCB9	6	16.51	16	1.19915e-05	0.00128574	PsychENCODE_eQTLs	NA	Promoter_anchored_loops:Spleen:GM12878:IMR90:Mesenchymal_Stem_Cell:Mesendoderm:Trophoblast-like_Cell:hESC	4.43329e-12	rs7132277	6	Yes	Yes	Yes	Yes
GTH	ENSG00000111325	OGFOD2	12	123459127	123464590	1	protein_coding	79676	OGFOD2	6	16.51	154	3.14054e-07	4.6063e-05	PsychENCODE_eQTLs:GTEx/v8/Brain_Cerebellum	NA	EP_links_oneway:Adult_Cortex:Fetal_Cortex:Spleen:GM12878:IMR90:Mesenchymal_Stem_Cell:Mesendoderm:Trophoblast-like_Cell:hESC	4.43329e-12	rs7132277	6	Yes	Yes	Yes	Yes
GTH	ENSG00000256028	RP11-197N18.2	12	123459867	123467454	1	processed_transcript	NA	NA	7	16.51	135	8.02137e-09	1.5122e-06	PsychENCODE_eQTLs	NA	EP_links_oneway:Promoter_anchored_loops:Adult_Cortex:Fetal_Cortex:Spleen:GM12878:IMR90:Mesenchymal_Stem_Cell:Mesendoderm:Trophoblast-like_Cell:hESC	4.43329e-12	rs7132277	6	Yes	Yes	Yes	Yes
GTH	ENSG00000182196	ARL6IP4	12	123464607	123467456	1	protein_coding	51329	ARL6IP4	6	16.51	17	1.29144e-05	0.0013745	PsychENCODE_eQTLs	NA	Promoter_anchored_loops:Spleen:GM12878:IMR90:Mesenchymal_Stem_Cell:Mesendoderm:Trophoblast-like_Cell:hESC	4.43329e-12	rs7132277	6	Yes	Yes	Yes	Yes
GTH	ENSG00000090975	PITPNM2	12	123468027	123634562	-1	protein_coding	57605	PITPNM2	61	16.51	223	6.30518e-10	1.07658e-07	GTEx/v8/Brain_Cerebellar_Hemisphere:GTEx/v8/Brain_Cerebellum	NA	Promoter_anchored_loops:EP_correlation_organ_oneway:Adult_Cortex:Fetal_Cortex:Adrenal:Aorta:Bladder:Dorsolateral_Prefrontal_Cortex:Left_Ventricle:Liver:Lung:Pancreas:Right_Ventricle:Spleen:GM12878:IMR90:Mesenchymal_Stem_Cell:Mesendoderm:Neural_Progenitor_Cell:Trophoblast-like_Cell:hESC	4.43329e-12	rs7132277	6	Yes	Yes	Yes	Yes
GTH	ENSG00000265526	MIR4304	12	123495214	123495275	-1	miRNA	100422931	MIR4304	3	4.693	0	NA	NA	NA	NA	Promoter_anchored_loops:Adult_Cortex:Spleen:IMR90:Mesenchymal_Stem_Cell:Mesendoderm	NA	rs7132277	6	Yes	No	Yes	No
GTH	ENSG00000265603	RN7SL133P	12	123500727	123500976	1	misc_RNA	NA	RN7SL133P	3	4.693	0	NA	NA	NA	NA	Promoter_anchored_loops:Spleen:IMR90:Mesenchymal_Stem_Cell:Mesendoderm	NA	rs7132277	6	Yes	No	Yes	No
GTH	ENSG00000251497	RP11-197N18.7	12	123565931	123569291	1	lincRNA	100507091	NA	1	0.18	0	NA	NA	NA	NA	Promoter_anchored_loops:Left_Ventricle:Liver:Lung:GM12878:IMR90:Mesenchymal_Stem_Cell:Mesendoderm:Trophoblast-like_Cell:hESC	NA	rs7132277	6	Yes	No	Yes	No
GTH	ENSG00000051825	MPHOSPH9	12	123636867	123728561	-1	protein_coding	10198	MPHOSPH9	150	15.11	1	5.08261e-06	0.0115945	GTEx/v8/Brain_Caudate_basal_ganglia	NA	Promoter_anchored_loops:Adult_Cortex:Fetal_Cortex:Aorta:Left_Ventricle:Liver:Spleen:GM12878:IMR90:Mesenchymal_Stem_Cell:Mesendoderm:Trophoblast-like_Cell:hESC	4.43329e-12	rs7132277	6	Yes	Yes	Yes	Yes
GTH	ENSG00000130921	C12orf65	12	123717463	123742506	1	protein_coding	91574	C12orf65	50	15.11	88	3.4217e-05	0.00327894	PsychENCODE_eQTLs	NA	Promoter_anchored_loops:EP_correlation_organ_oneway:Adult_Cortex:Fetal_Cortex:Aorta:Left_Ventricle:Liver:Lung:Pancreas:Spleen:GM12878:IMR90:Mesenchymal_Stem_Cell:Mesendoderm:Trophoblast-like_Cell:hESC	4.43329e-12	rs7132277	6	Yes	Yes	Yes	Yes
GTH	ENSG00000235423	RP11-282O18.3	12	123736577	123746030	-1	antisense	NA	NA	28	14.16	232	5.37964e-12	8.20878e-09	PsychENCODE_eQTLs:GTEx/v8/Brain_Anterior_cingulate_cortex_BA24:GTEx/v8/Brain_Caudate_basal_ganglia:GTEx/v8/Brain_Cerebellar_Hemisphere:GTEx/v8/Brain_Cerebellum:GTEx/v8/Brain_Cortex:GTEx/v8/Brain_Putamen_basal_ganglia	NA	Promoter_anchored_loops:Adult_Cortex:Fetal_Cortex:Aorta:Left_Ventricle:Liver:Spleen:GM12878:IMR90:Mesenchymal_Stem_Cell:Mesendoderm:Trophoblast-like_Cell:hESC	4.43329e-12	rs7132277	6	Yes	Yes	Yes	Yes
GTH	ENSG00000111328	CDK2AP1	12	123745528	123756881	-1	protein_coding	8099	CDK2AP1	18	14.16	134	1.86456e-08	3.33035e-06	PsychENCODE_eQTLs	NA	Promoter_anchored_loops:Fetal_Cortex:Aorta:Left_Ventricle:Liver:Spleen:GM12878:IMR90:Mesenchymal_Stem_Cell:Mesendoderm:Trophoblast-like_Cell:hESC	4.43329e-12	rs7132277	6	Yes	Yes	Yes	Yes
GTH	ENSG00000269980	RP11-282O18.7	12	123746607	123746949	1	antisense	NA	NA	16	14.16	0	NA	NA	NA	NA	Promoter_anchored_loops:Adult_Cortex:Fetal_Cortex:Aorta:Left_Ventricle:Liver:Spleen:GM12878:IMR90:Mesenchymal_Stem_Cell:Mesendoderm:Trophoblast-like_Cell:hESC	4.43329e-12	rs7132277	6	Yes	No	Yes	No
GTH	ENSG00000199845	RNA5SP375	12	123767463	123767581	-1	rRNA	NA	RNA5SP375	7	8.311	0	NA	NA	NA	NA	Promoter_anchored_loops:Fetal_Cortex:Left_Ventricle:Liver:GM12878:IMR90:Mesenchymal_Stem_Cell:Mesendoderm:Trophoblast-like_Cell:hESC	NA	rs7132277	6	Yes	No	Yes	No
GTH	ENSG00000139697	SBNO1	12	123773656	123849390	-1	protein_coding	55206	SBNO1	27	22.9	0	NA	NA	NA	NA	Promoter_anchored_loops:Adult_Cortex:Fetal_Cortex	NA	rs7132277	6	Yes	No	Yes	No
GTH	ENSG00000270113	RP11-282O18.6	12	123773656	123774230	-1	lincRNA	NA	NA	6	8.311	1	0.000257815	0.0190137	PsychENCODE_eQTLs	NA	Promoter_anchored_loops:Fetal_Cortex:Left_Ventricle:Liver:GM12878:IMR90:Mesenchymal_Stem_Cell:Mesendoderm:Trophoblast-like_Cell:hESC	NA	rs7132277	6	Yes	Yes	Yes	Yes
GTH	ENSG00000207189	Y_RNA	12	123833546	123833647	-1	misc_RNA	NA	NA	5	9.161	0	NA	NA	NA	NA	Promoter_anchored_loops:Left_Ventricle:Liver:GM12878:IMR90:Mesenchymal_Stem_Cell:Mesendoderm:Trophoblast-like_Cell:hESC	NA	rs7132277	6	Yes	No	Yes	No
GTH	ENSG00000256092	hsa-mir-8072	12	123848415	123850660	1	lincRNA	102466877	NA	4	9.855	0	NA	NA	NA	NA	Promoter_anchored_loops:Adult_Cortex:Fetal_Cortex	NA	rs7132277	6	Yes	No	Yes	No
GTH	ENSG00000183955	SETD8	12	123868320	123893905	1	protein_coding	387893	SETD8	19	9.622	227	7.6818e-10	2.13021e-10	PsychENCODE_eQTLs:GTEx/v8/Brain_Cerebellar_Hemisphere:GTEx/v8/Brain_Cerebellum	NA	Promoter_anchored_loops:Adult_Cortex:Fetal_Cortex	4.43329e-12	rs7132277	6	Yes	Yes	Yes	Yes
GTH	ENSG00000150977	RILPL2	12	123899936	123921264	-1	protein_coding	196383	RILPL2	18	7.294	0	NA	NA	NA	NA	GM12878:IMR90:Mesenchymal_Stem_Cell	NA	rs7132277	6	Yes	No	Yes	No
GTH	ENSG00000270445	RP11-972P1.8	12	123926064	123926399	-1	pseudogene	NA	NA	0	0	0	NA	NA	NA	NA	GM12878:IMR90:Mesenchymal_Stem_Cell	NA	rs7132277	6	No	No	Yes	No
GTH	ENSG00000184209	SNRNP35	12	123942188	123957701	1	protein_coding	11066	SNRNP35	0	0	21	0.000155784	0.0123639	PsychENCODE_eQTLs	NA	Promoter_anchored_loops:GM12878:IMR90:Mesenchymal_Stem_Cell	NA	rs7132277	6	No	Yes	Yes	No
GTH	ENSG00000188026	RILPL1	12	123955925	124018265	-1	protein_coding	353116	RILPL1	0	0	1	0.000735996	0.0452516	PsychENCODE_eQTLs	NA	Promoter_anchored_loops	NA	rs7132277	6	No	Yes	Yes	No
GTH	ENSG00000266655	MIR3908	12	124020956	124021081	1	miRNA	100500909	MIR3908	0	0	0	NA	NA	NA	NA	Promoter_anchored_loops	NA	rs7132277	6	No	No	Yes	No
GTH	ENSG00000247373	RP11-486O12.2	12	124066767	124069662	-1	lincRNA	NA	NA	0	0	0	NA	NA	NA	NA	Promoter_anchored_loops:IMR90:Mesenchymal_Stem_Cell	NA	rs7132277	6	No	No	Yes	No
GTH	ENSG00000086598	TMED2	12	124069078	124083116	1	protein_coding	10959	TMED2	0	0	0	NA	NA	NA	NA	Promoter_anchored_loops:IMR90:Mesenchymal_Stem_Cell	NA	rs7132277	6	No	No	Yes	No
GTH	ENSG00000111364	DDX55	12	124086624	124105488	1	protein_coding	57696	DDX55	0	0	0	NA	NA	NA	NA	Promoter_anchored_loops:Adult_Cortex:Fetal_Cortex:Aorta:Left_Ventricle:Liver:Spleen:GM12878:IMR90:Mesenchymal_Stem_Cell:Mesendoderm:Trophoblast-like_Cell:hESC	NA	rs7132277	6	No	No	Yes	No
GTH	ENSG00000206897	SNORA9	12	124101255	124101387	1	snoRNA	NA	NA	0	0	0	NA	NA	NA	NA	Promoter_anchored_loops:Aorta:Left_Ventricle:Liver:Spleen:GM12878:IMR90:Mesenchymal_Stem_Cell:Mesendoderm:Trophoblast-like_Cell:hESC	NA	rs7132277	6	No	No	Yes	No
GTH	ENSG00000111361	EIF2B1	12	124104953	124118313	-1	protein_coding	1967	EIF2B1	0	0	0	NA	NA	NA	NA	Fetal_Cortex:Aorta:Left_Ventricle:Liver:Spleen:GM12878:IMR90:Mesenchymal_Stem_Cell:Mesendoderm:Trophoblast-like_Cell:hESC	NA	rs7132277	6	No	No	Yes	No
GTH	ENSG00000111358	GTF2H3	12	124118375	124147153	1	protein_coding	2967	GTF2H3	0	0	0	NA	NA	NA	NA	Fetal_Cortex:Aorta:Left_Ventricle:Liver:Spleen:GM12878:IMR90:Mesenchymal_Stem_Cell:Mesendoderm:Trophoblast-like_Cell:hESC	NA	rs7132277	6	No	No	Yes	No
GTH	ENSG00000168778	TCTN2	12	124155660	124192948	1	protein_coding	79867	TCTN2	0	0	0	NA	NA	NA	NA	Promoter_anchored_loops:Adult_Cortex:Fetal_Cortex:Left_Ventricle:GM12878:IMR90:Mesenchymal_Stem_Cell:Mesendoderm:Trophoblast-like_Cell:hESC	NA	rs7132277	6	No	No	Yes	No
GTH	ENSG00000255839	RP11-338K17.8	12	124192149	124192933	-1	lincRNA	NA	NA	0	0	0	NA	NA	NA	NA	Fetal_Cortex	NA	rs7132277	6	No	No	Yes	No
GTH	ENSG00000185344	ATP6V0A2	12	124196865	124246302	1	protein_coding	23545	ATP6V0A2	0	0	0	NA	NA	NA	NA	Fetal_Cortex	NA	rs7132277	6	No	No	Yes	No
GTH	ENSG00000239215	RPL27P12	12	124205793	124206186	-1	pseudogene	NA	RPL27P12	0	0	0	NA	NA	NA	NA	hESC	NA	rs7132277	6	No	No	Yes	No
GTH	ENSG00000119242	CCDC92	12	124403207	124457378	-1	protein_coding	80212	CCDC92	0	0	0	NA	NA	NA	NA	Adult_Cortex:Trophoblast-like_Cell:hESC	NA	rs7132277	6	No	No	Yes	No
GTH	ENSG00000270130	RP11-214K3.23	12	124445264	124445791	-1	sense_intronic	NA	NA	0	0	0	NA	NA	NA	NA	Trophoblast-like_Cell:hESC	NA	rs7132277	6	No	No	Yes	No
GTH	ENSG00000270048	RP11-214K3.22	12	124447102	124447364	-1	sense_intronic	NA	NA	0	0	0	NA	NA	NA	NA	Trophoblast-like_Cell:hESC	NA	rs7132277	6	No	No	Yes	No
GTH	ENSG00000269997	RP11-214K3.21	12	124450624	124451176	-1	sense_intronic	NA	NA	0	0	0	NA	NA	NA	NA	Adult_Cortex:Trophoblast-like_Cell:hESC	NA	rs7132277	6	No	No	Yes	No
GTH	ENSG00000269938	RP11-214K3.20	12	124452570	124453126	-1	sense_intronic	NA	NA	0	0	0	NA	NA	NA	NA	Adult_Cortex:Trophoblast-like_Cell:hESC	NA	rs7132277	6	No	No	Yes	No
GTH	ENSG00000270061	RP11-214K3.19	12	124454537	124454891	-1	sense_intronic	NA	NA	0	0	0	NA	NA	NA	NA	Adult_Cortex:Trophoblast-like_Cell:hESC	NA	rs7132277	6	No	No	Yes	No
GTH	ENSG00000270095	RP11-214K3.18	12	124456004	124456261	-1	sense_intronic	NA	NA	0	0	0	NA	NA	NA	NA	Adult_Cortex:Trophoblast-like_Cell:hESC	NA	rs7132277	6	No	No	Yes	No
GTH	ENSG00000179195	ZNF664	12	124456392	124499986	1	protein_coding	144348	ZNF664	0	0	0	NA	NA	NA	NA	Adult_Cortex:Trophoblast-like_Cell:hESC	NA	rs7132277	6	No	No	Yes	No
GTH	ENSG00000178882	FAM101A	12	124457788	124800570	1	protein_coding	100533183	FAM101A	0	0	0	NA	NA	NA	NA	Adult_Cortex:Trophoblast-like_Cell:hESC	NA	rs7132277	6	No	No	Yes	No
GTH	ENSG00000241129	RPL22P19	12	125420001	125420441	-1	pseudogene	NA	RPL22P19	0	0	0	NA	NA	NA	NA	Fetal_Cortex	NA	rs7132277	6	No	No	Yes	No
GTH	ENSG00000126581	BECN1	17	40962152	40985367	-1	protein_coding	8678	BECN1	0	0	0	NA	NA	NA	NA	Left_Ventricle	1.27088e-14	rs2316767	7	No	No	Yes	No
GTH	ENSG00000131467	PSME3	17	40976402	40995774	1	protein_coding	10197	PSME3	0	0	0	NA	NA	NA	NA	Left_Ventricle	1.27088e-14	rs2316767	7	No	No	Yes	No
GTH	ENSG00000131480	AOC2	17	40996617	41002724	1	protein_coding	314	AOC2	0	0	0	NA	NA	NA	NA	Left_Ventricle	1.27088e-14	rs2316767	7	No	No	Yes	No
GTH	ENSG00000161647	MPP3	17	41878167	41910538	-1	protein_coding	4356	MPP3	0	0	0	NA	NA	NA	NA	Mesenchymal_Stem_Cell	8.55241e-14	rs2316767	7	No	No	Yes	No
GTH	ENSG00000180329	CCDC43	17	42750437	42767147	-1	protein_coding	124808	CCDC43	0	0	0	NA	NA	NA	NA	Adult_Cortex	NA	rs2316767	7	No	No	Yes	No
GTH	ENSG00000161692	DBF4B	17	42785976	42829632	1	protein_coding	80174	DBF4B	0	0	0	NA	NA	NA	NA	Promoter_anchored_loops	1.2352e-14	rs2316767	7	No	No	Yes	No
GTH	ENSG00000182963	GJC1	17	42875816	42908184	-1	protein_coding	10052	GJC1	0	0	0	NA	NA	NA	NA	Promoter_anchored_loops	2.13176e-14	rs2316767	7	No	No	Yes	No
GTH	ENSG00000131097	HIGD1B	17	42923721	42927848	1	protein_coding	51751	HIGD1B	0	0	0	NA	NA	NA	NA	Fetal_Cortex	2.86292e-14	rs2316767	7	No	No	Yes	No
GTH	ENSG00000108883	EFTUD2	17	42927311	42977030	-1	protein_coding	9343	EFTUD2	0	0	0	NA	NA	NA	NA	Adult_Cortex	2.86292e-14	rs2316767	7	No	No	Yes	No
GTH	ENSG00000167131	CCDC103	17	42976510	42982758	1	protein_coding	388389	CCDC103	0	0	0	NA	NA	NA	NA	Adult_Cortex	2.86292e-14	rs2316767	7	No	No	Yes	No
GTH	ENSG00000214447	FAM187A	17	42977135	42982758	1	protein_coding	388389	FAM187A	0	0	0	NA	NA	NA	NA	Adult_Cortex	2.86292e-14	rs2316767	7	No	No	Yes	No
GTH	ENSG00000131095	GFAP	17	42982376	42994305	-1	protein_coding	2670	GFAP	0	0	0	NA	NA	NA	NA	Promoter_anchored_loops	1.27088e-14	rs2316767	7	No	No	Yes	No
GTH	ENSG00000267788	CTD-2534I21.9	17	43059882	43060140	1	lincRNA	NA	NA	0	0	0	NA	NA	NA	NA	Promoter_anchored_loops	1.27088e-14	rs2316767	7	No	No	Yes	No
GTH	ENSG00000136448	NMT1	17	43128978	43186384	1	protein_coding	4836	NMT1	0	0	1801	9.32642e-06	2.3859e-07	GTEx/v8/Brain_Cerebellar_Hemisphere:GTEx/v8/Brain_Cerebellum:GTEx/v8/Brain_Spinal_cord_cervical_c-1	NA	Promoter_anchored_loops	7.40684e-15	rs2316767	7	No	Yes	Yes	No
GTH	ENSG00000200888	Y_RNA	17	43148810	43148911	1	misc_RNA	NA	NA	0	0	0	NA	NA	NA	NA	Promoter_anchored_loops	1.27088e-14	rs2316767	7	No	No	Yes	No
GTH	ENSG00000186834	HEXIM1	17	43224684	43229468	1	protein_coding	10614	HEXIM1	0	0	0	NA	NA	NA	NA	Promoter_anchored_loops	1.11396e-14	rs2316767	7	No	No	Yes	No
GTH	ENSG00000224505	AC002117.1	17	43227767	43238877	-1	antisense	NA	NA	0	0	0	NA	NA	NA	NA	Adult_Cortex:Fetal_Cortex	7.40684e-15	rs2316767	7	No	No	Yes	No
GTH	ENSG00000168517	HEXIM2	17	43238067	43247407	1	protein_coding	124790	HEXIM2	0	0	0	NA	NA	NA	NA	Adult_Cortex:Fetal_Cortex	7.40684e-15	rs2316767	7	No	No	Yes	No
GTH	ENSG00000267288	RP13-890H12.2	17	43246172	43248951	-1	antisense	NA	NA	0	0	0	NA	NA	NA	NA	Promoter_anchored_loops	1.2352e-14	rs2316767	7	No	No	Yes	No
GTH	ENSG00000267121	CTD-2020K17.1	17	43268298	43299589	-1	antisense	339192	NA	0	0	2668	6.1175e-11	4.49824e-07	GTEx/v8/Brain_Cerebellar_Hemisphere:GTEx/v8/Brain_Cerebellum	NA	Promoter_anchored_loops:EP_correlation_cell_type_oneway:Adult_Cortex:Fetal_Cortex:GM12878:IMR90:Mesenchymal_Stem_Cell	7.40684e-15	rs2316767	7	No	Yes	Yes	No
GTH	ENSG00000184922	FMNL1	17	43298811	43324687	1	protein_coding	752	FMNL1	0	0	2668	1.02394e-24	7.89257e-19	GTEx/v8/Brain_Cerebellar_Hemisphere:GTEx/v8/Brain_Cerebellum	NA	Promoter_anchored_loops:EP_correlation_cell_type_oneway:Adult_Cortex:Fetal_Cortex:GM12878:IMR90:Mesenchymal_Stem_Cell	7.40684e-15	rs2316767	7	No	Yes	Yes	No
GTH	ENSG00000233175	CTD-2020K17.3	17	43315395	43319101	-1	antisense	NA	NA	0	0	21	9.71661e-05	2.69471e-16	GTEx/v8/Brain_Cerebellum	NA	Promoter_anchored_loops:GM12878:IMR90:Mesenchymal_Stem_Cell	1.2352e-14	rs2316767	7	No	Yes	Yes	No
GTH	ENSG00000233483	CTD-2020K17.4	17	43322553	43326203	-1	antisense	101927036	NA	0	0	0	NA	NA	NA	NA	Adult_Cortex:Fetal_Cortex:Left_Ventricle:Spleen:GM12878:IMR90:Mesenchymal_Stem_Cell:Mesendoderm	7.40684e-15	rs2316767	7	No	No	Yes	No
GTH	ENSG00000267278	MAP3K14-AS1	17	43325292	43345997	1	antisense	100133991	MAP3K14-AS1	0	0	0	NA	NA	NA	NA	Adult_Cortex:Fetal_Cortex:Left_Ventricle:Spleen:GM12878:IMR90:Mesenchymal_Stem_Cell:Mesendoderm	7.40684e-15	rs2316767	7	No	No	Yes	No
GTH	ENSG00000184361	SPATA32	17	43331760	43339479	-1	protein_coding	124783	SPATA32	0	0	0	NA	NA	NA	NA	Promoter_anchored_loops:Fetal_Cortex:Left_Ventricle:Spleen:GM12878:IMR90:Mesenchymal_Stem_Cell:Mesendoderm	8.68784e-15	rs2316767	7	No	No	Yes	No
GTH	ENSG00000006062	MAP3K14	17	43340488	43394414	-1	processed_transcript	NA	MAP3K14	0	0	2	0.000176915	0.00353334	GTEx/v8/Brain_Cerebellum	NA	Promoter_anchored_loops:Adult_Cortex:Fetal_Cortex:Aorta:Left_Ventricle:Liver:Spleen:GM12878:IMR90:Mesenchymal_Stem_Cell:Mesendoderm:Neural_Progenitor_Cell:Trophoblast-like_Cell:hESC	8.68784e-15	rs2316767	7	No	Yes	Yes	No
GTH	ENSG00000199953	RNA5SP443	17	43404732	43404863	-1	rRNA	NA	RNA5SP443	0	0	0	NA	NA	NA	NA	Promoter_anchored_loops:IMR90:Mesenchymal_Stem_Cell	8.68784e-15	rs2316767	7	No	No	Yes	No
GTH	ENSG00000267446	CTB-39G8.2	17	43448768	43449423	-1	lincRNA	NA	NA	0	0	0	NA	NA	NA	NA	IMR90:Mesenchymal_Stem_Cell	8.68784e-15	rs2316767	7	No	No	Yes	No
GTH	ENSG00000159314	ARHGAP27	17	43471275	43511787	-1	protein_coding	201176	ARHGAP27	86	18.95	2805	4.59328e-19	7.23313e-14	GTEx/v8/Brain_Caudate_basal_ganglia:GTEx/v8/Brain_Cerebellar_Hemisphere:GTEx/v8/Brain_Cerebellum:GTEx/v8/Brain_Cortex:GTEx/v8/Brain_Nucleus_accumbens_basal_ganglia:GTEx/v8/Brain_Putamen_basal_ganglia	NA	Promoter_anchored_loops	7.40684e-15	rs2316767	7	Yes	Yes	Yes	Yes
GTH	ENSG00000267344	CTB-39G8.3	17	43474298	43474843	1	antisense	NA	NA	10	14.83	0	NA	NA	NA	NA	Promoter_anchored_loops:Fetal_Cortex:IMR90:Mesenchymal_Stem_Cell	7.40684e-15	rs2316767	7	Yes	No	Yes	No
GTH	ENSG00000264038	AC091132.2	17	43494179	43494272	-1	miRNA	NA	NA	45	12.37	0	NA	NA	NA	NA	Promoter_anchored_loops	2.13176e-14	rs2316767	7	Yes	No	Yes	No
GTH	ENSG00000225190	PLEKHM1	17	43513266	43568115	-1	protein_coding	9842	PLEKHM1	139	18.95	2833	1.97798e-42	8.79568e-35	PsychENCODE_eQTLs:GTEx/v8/Brain_Amygdala:GTEx/v8/Brain_Anterior_cingulate_cortex_BA24:GTEx/v8/Brain_Caudate_basal_ganglia:GTEx/v8/Brain_Cerebellar_Hemisphere:GTEx/v8/Brain_Cerebellum:GTEx/v8/Brain_Cortex:GTEx/v8/Brain_Frontal_Cortex_BA9:GTEx/v8/Brain_Hypothalamus:GTEx/v8/Brain_Nucleus_accumbens_basal_ganglia:GTEx/v8/Brain_Putamen_basal_ganglia	NA	Promoter_anchored_loops	7.40684e-15	rs2316767	7	Yes	Yes	Yes	Yes
GTH	ENSG00000236234	AC091132.1	17	43530210	43541431	1	antisense	NA	NA	54	15.35	2805	2.17309e-12	2.29258e-08	GTEx/v8/Brain_Cerebellar_Hemisphere:GTEx/v8/Brain_Cerebellum	NA	EP_links_oneway:Promoter_anchored_loops	7.40684e-15	rs2316767	7	Yes	Yes	Yes	Yes
GTH	ENSG00000264225	RN7SL730P	17	43547899	43548188	-1	misc_RNA	NA	RN7SL730P	48	17.43	0	NA	NA	NA	NA	Promoter_anchored_loops	1.11396e-14	rs2316767	7	Yes	No	Yes	No
GTH	ENSG00000214425	LRRC37A4P	17	43578685	43627701	-1	pseudogene	55073	LRRC37A4P	22	6.951	2835	5.96968e-240	1.05663e-234	PsychENCODE_eQTLs:GTEx/v8/Brain_Amygdala:GTEx/v8/Brain_Anterior_cingulate_cortex_BA24:GTEx/v8/Brain_Caudate_basal_ganglia:GTEx/v8/Brain_Cerebellar_Hemisphere:GTEx/v8/Brain_Cerebellum:GTEx/v8/Brain_Cortex:GTEx/v8/Brain_Frontal_Cortex_BA9:GTEx/v8/Brain_Hippocampus:GTEx/v8/Brain_Hypothalamus:GTEx/v8/Brain_Nucleus_accumbens_basal_ganglia:GTEx/v8/Brain_Putamen_basal_ganglia:GTEx/v8/Brain_Spinal_cord_cervical_c-1:GTEx/v8/Brain_Substantia_nigra	NA	NA	7.40684e-15	rs2316767	7	Yes	Yes	No	No
GTH	ENSG00000131484	RP11-798G7.5	17	43580626	43612076	1	antisense	NA	NA	15	6.951	0	NA	NA	NA	NA	Promoter_anchored_loops	9.76354e-15	rs2316767	7	Yes	No	Yes	No
GTH	ENSG00000265821	RN7SL739P	17	43603820	43604112	-1	misc_RNA	NA	RN7SL739P	0	0	0	NA	NA	NA	NA	Promoter_anchored_loops	NA	rs2316767	7	No	No	Yes	No
GTH	ENSG00000266918	RP11-798G7.8	17	43608943	43611204	1	lincRNA	NA	NA	0	0	2832	2.13628e-16	6.68287e-12	PsychENCODE_eQTLs:GTEx/v8/Brain_Amygdala:GTEx/v8/Brain_Caudate_basal_ganglia:GTEx/v8/Brain_Cerebellar_Hemisphere:GTEx/v8/Brain_Cerebellum:GTEx/v8/Brain_Cortex	NA	Promoter_anchored_loops	7.40684e-15	rs2316767	7	No	Yes	Yes	No
GTH	ENSG00000267198	RP11-798G7.6	17	43623170	43640596	1	lincRNA	101930029	NA	0	0	2637	2.50056e-15	9.55444e-13	PsychENCODE_eQTLs:GTEx/v8/Brain_Cerebellum	NA	NA	7.40684e-15	rs2316767	7	No	Yes	No	No
GTH	ENSG00000267246	RP11-798G7.7	17	43627147	43636104	-1	processed_transcript	NA	NA	0	0	582	1.81263e-37	2.50537e-34	PsychENCODE_eQTLs	NA	NA	3.833e-14	rs2316767	7	No	Yes	No	No
GTH	ENSG00000264070	DND1P1	17	43663237	43664295	1	pseudogene	NA	DND1P1	91	15.96	2834	7.79511e-38	1.42428e-31	PsychENCODE_eQTLs:GTEx/v8/Brain_Amygdala:GTEx/v8/Brain_Anterior_cingulate_cortex_BA24:GTEx/v8/Brain_Caudate_basal_ganglia:GTEx/v8/Brain_Cerebellar_Hemisphere:GTEx/v8/Brain_Cerebellum:GTEx/v8/Brain_Cortex:GTEx/v8/Brain_Frontal_Cortex_BA9:GTEx/v8/Brain_Hippocampus:GTEx/v8/Brain_Hypothalamus:GTEx/v8/Brain_Nucleus_accumbens_basal_ganglia:GTEx/v8/Brain_Putamen_basal_ganglia:GTEx/v8/Brain_Spinal_cord_cervical_c-1:GTEx/v8/Brain_Substantia_nigra	NA	Promoter_anchored_loops:EP_correlation_cell_type_oneway	7.40684e-15	rs2316767	7	Yes	Yes	Yes	Yes
GTH	ENSG00000263503	RP11-707O23.5	17	43678235	43679706	-1	pseudogene	NA	NA	84	12.86	2834	1.13815e-217	6.06327e-213	PsychENCODE_eQTLs:GTEx/v8/Brain_Amygdala:GTEx/v8/Brain_Anterior_cingulate_cortex_BA24:GTEx/v8/Brain_Caudate_basal_ganglia:GTEx/v8/Brain_Cerebellar_Hemisphere:GTEx/v8/Brain_Cerebellum:GTEx/v8/Brain_Cortex:GTEx/v8/Brain_Frontal_Cortex_BA9:GTEx/v8/Brain_Hippocampus:GTEx/v8/Brain_Hypothalamus:GTEx/v8/Brain_Nucleus_accumbens_basal_ganglia:GTEx/v8/Brain_Putamen_basal_ganglia:GTEx/v8/Brain_Spinal_cord_cervical_c-1:GTEx/v8/Brain_Substantia_nigra	NA	Promoter_anchored_loops:EP_correlation_organ_oneway	7.40684e-15	rs2316767	7	Yes	Yes	Yes	Yes
GTH	ENSG00000204652	RPS26P8	17	43685909	43686349	1	pseudogene	NA	RPS26P8	62	13.08	582	1.33584e-32	1.48863e-29	PsychENCODE_eQTLs	NA	Promoter_anchored_loops:IMR90:Mesenchymal_Stem_Cell:Mesendoderm:hESC	8.68784e-15	rs2316767	7	Yes	Yes	Yes	Yes
GTH	ENSG00000204650	CRHR1-IT1	17	43697694	43725582	1	pseudogene	401884	CRHR1-IT1	123	15.14	2835	1.05719e-38	1.08813e-30	PsychENCODE_eQTLs:GTEx/v8/Brain_Amygdala:GTEx/v8/Brain_Anterior_cingulate_cortex_BA24:GTEx/v8/Brain_Caudate_basal_ganglia:GTEx/v8/Brain_Cerebellar_Hemisphere:GTEx/v8/Brain_Cerebellum:GTEx/v8/Brain_Cortex:GTEx/v8/Brain_Frontal_Cortex_BA9:GTEx/v8/Brain_Hippocampus:GTEx/v8/Brain_Hypothalamus:GTEx/v8/Brain_Nucleus_accumbens_basal_ganglia:GTEx/v8/Brain_Putamen_basal_ganglia:GTEx/v8/Brain_Spinal_cord_cervical_c-1:GTEx/v8/Brain_Substantia_nigra	NA	Promoter_anchored_loops:IMR90:Mesenchymal_Stem_Cell:Mesendoderm:hESC	7.40684e-15	rs2316767	7	Yes	Yes	Yes	Yes
GTH	ENSG00000120088	CRHR1	17	43699267	43913194	1	protein_coding	1394	CRHR1	933	19.39	2867	2.03463e-48	4.22137e-45	PsychENCODE_eQTLs:GTEx/v8/Brain_Caudate_basal_ganglia:GTEx/v8/Brain_Cortex:GTEx/v8/Brain_Hippocampus:GTEx/v8/Brain_Nucleus_accumbens_basal_ganglia:GTEx/v8/Brain_Putamen_basal_ganglia	NA	Promoter_anchored_loops:IMR90:Mesenchymal_Stem_Cell:Mesendoderm:hESC	7.40684e-15	rs2316767	7	Yes	Yes	Yes	Yes
GTH	ENSG00000263715	RP11-105N13.4	17	43699274	43893909	1	processed_transcript	NA	NA	842	19.39	0	NA	NA	NA	NA	Promoter_anchored_loops:IMR90:Mesenchymal_Stem_Cell:Mesendoderm:hESC	8.37891e-15	rs2316767	7	Yes	No	Yes	No
GTH	ENSG00000265547	RP11-293E1.2	17	43809069	43810343	-1	lincRNA	NA	NA	100	13.58	0	NA	NA	NA	NA	Promoter_anchored_loops:Left_Ventricle:Spleen:IMR90:Mesenchymal_Stem_Cell:Mesendoderm:Trophoblast-like_Cell:hESC	8.37891e-15	rs2316767	7	Yes	No	Yes	No
GTH	ENSG00000265964	RP11-293E1.1	17	43810719	43812035	-1	lincRNA	NA	NA	97	13.58	586	3.31048e-09	6.57621e-07	PsychENCODE_eQTLs	NA	Promoter_anchored_loops:Left_Ventricle:Spleen:IMR90:Mesenchymal_Stem_Cell:Mesendoderm:Trophoblast-like_Cell:hESC	8.37891e-15	rs2316767	7	Yes	Yes	Yes	Yes
GTH	ENSG00000264589	MAPT-AS1	17	43921017	43972966	-1	antisense	NA	MAPT-AS1	425	23.5	2911	7.18729e-41	1.13129e-37	PsychENCODE_eQTLs:GTEx/v8/Brain_Caudate_basal_ganglia:GTEx/v8/Brain_Cerebellar_Hemisphere:GTEx/v8/Brain_Cerebellum:GTEx/v8/Brain_Hippocampus:GTEx/v8/Brain_Hypothalamus:GTEx/v8/Brain_Nucleus_accumbens_basal_ganglia:GTEx/v8/Brain_Putamen_basal_ganglia:GTEx/v8/Brain_Spinal_cord_cervical_c-1:GTEx/v8/Brain_Substantia_nigra	NA	Promoter_anchored_loops:EP_correlation_cell_type_oneway:Adult_Cortex:Fetal_Cortex:IMR90:Mesenchymal_Stem_Cell:Mesendoderm:hESC	7.40684e-15	rs2316767	7	Yes	Yes	Yes	Yes
GTH	ENSG00000185294	SPPL2C	17	43922256	43924438	1	protein_coding	162540	SPPL2C	119	23.5	2911	6.65162e-25	5.44181e-19	PsychENCODE_eQTLs:GTEx/v8/Brain_Cerebellar_Hemisphere:GTEx/v8/Brain_Cerebellum:GTEx/v8/Brain_Cortex:GTEx/v8/Brain_Frontal_Cortex_BA9	NA	Promoter_anchored_loops:EP_correlation_organ_oneway:Aorta:Left_Ventricle:Liver:IMR90:Mesenchymal_Stem_Cell:Mesendoderm:Neural_Progenitor_Cell:Trophoblast-like_Cell:hESC	7.40684e-15	rs2316767	7	Yes	Yes	Yes	Yes
GTH	ENSG00000186868	MAPT	17	43971748	44105700	1	protein_coding	4137	MAPT	789	26.8	2895	3.07987e-236	3.84225e-231	PsychENCODE_eQTLs:GTEx/v8/Brain_Caudate_basal_ganglia:GTEx/v8/Brain_Cerebellar_Hemisphere:GTEx/v8/Brain_Cerebellum	NA	Promoter_anchored_loops:EP_correlation_cell_type_oneway:Adult_Cortex:Fetal_Cortex:IMR90:Mesenchymal_Stem_Cell:Mesendoderm:hESC	7.40684e-15	rs2316767	7	Yes	Yes	Yes	Yes
GTH	ENSG00000262881	RP11-669E14.4	17	43985036	43988145	-1	antisense	NA	NA	116	12.17	621	7.34576e-21	4.31071e-18	PsychENCODE_eQTLs	NA	Promoter_anchored_loops:IMR90:Mesenchymal_Stem_Cell:Mesendoderm:hESC	8.68784e-15	rs2316767	7	Yes	Yes	Yes	Yes
GTH	ENSG00000256762	STH	17	44076616	44077060	1	protein_coding	246744	STH	95	19.15	605	3.65145e-07	5.29315e-05	PsychENCODE_eQTLs	NA	Promoter_anchored_loops:Adult_Cortex:Aorta:Left_Ventricle:Liver:GM12878:IMR90:Mesenchymal_Stem_Cell:Mesendoderm:Trophoblast-like_Cell:hESC	8.68784e-15	rs2316767	7	Yes	Yes	Yes	Yes
GTH	ENSG00000120071	KANSL1	17	44107282	44302733	-1	protein_coding	101929776	KANSL1	1069	26.4	2903	3.43499e-131	5.04709e-127	PsychENCODE_eQTLs:GTEx/v8/Brain_Caudate_basal_ganglia:GTEx/v8/Brain_Cerebellar_Hemisphere:GTEx/v8/Brain_Cerebellum:GTEx/v8/Brain_Frontal_Cortex_BA9	NA	Promoter_anchored_loops:GM12878:Mesenchymal_Stem_Cell	7.40684e-15	rs2316767	7	Yes	Yes	Yes	Yes
GTH	ENSG00000262372	RP11-669E14.6	17	44112679	44113136	1	antisense	NA	NA	85	21	0	NA	NA	NA	NA	EP_correlation_cell_type_oneway:EP_correlation_organ_oneway:Adult_Cortex:Aorta:Dorsolateral_Prefrontal_Cortex:Left_Ventricle:Liver:Pancreas:Psoas:Right_Ventricle:Spleen:GM12878:IMR90:Mesenchymal_Stem_Cell:Mesendoderm:Trophoblast-like_Cell:hESC	8.68784e-15	rs2316767	7	Yes	No	Yes	No
GTH	ENSG00000252698	RNU7-101P	17	44204762	44204817	1	snRNA	NA	RNU7-101P	104	13.82	0	NA	NA	NA	NA	Aorta:Left_Ventricle:Liver:GM12878:IMR90:Mesenchymal_Stem_Cell:Mesendoderm:Neural_Progenitor_Cell:Trophoblast-like_Cell:hESC	8.68784e-15	rs2316767	7	Yes	No	Yes	No
GTH	ENSG00000214401	KANSL1-AS1	17	44270942	44274089	1	antisense	644246	KANSL1-AS1	137	22.6	2911	7.96623e-128	1.11898e-123	PsychENCODE_eQTLs:GTEx/v8/Brain_Amygdala:GTEx/v8/Brain_Anterior_cingulate_cortex_BA24:GTEx/v8/Brain_Caudate_basal_ganglia:GTEx/v8/Brain_Cerebellar_Hemisphere:GTEx/v8/Brain_Cerebellum:GTEx/v8/Brain_Cortex:GTEx/v8/Brain_Frontal_Cortex_BA9:GTEx/v8/Brain_Hippocampus:GTEx/v8/Brain_Hypothalamus:GTEx/v8/Brain_Nucleus_accumbens_basal_ganglia:GTEx/v8/Brain_Putamen_basal_ganglia:GTEx/v8/Brain_Spinal_cord_cervical_c-1:GTEx/v8/Brain_Substantia_nigra	NA	Promoter_anchored_loops:EP_correlation_cell_type_oneway:EP_correlation_organ_oneway:Adrenal:Aorta:Bladder:Dorsolateral_Prefrontal_Cortex:Left_Ventricle:Liver:Psoas:Right_Ventricle:Spleen:GM12878:IMR90:Mesenchymal_Stem_Cell:Mesendoderm:Neural_Progenitor_Cell:Trophoblast-like_Cell:hESC	7.40684e-15	rs2316767	7	Yes	Yes	Yes	Yes
GTH	ENSG00000238723	Y_RNA	17	44292436	44292537	-1	misc_RNA	NA	NA	96	15	0	NA	NA	NA	NA	Promoter_anchored_loops:GM12878:Mesenchymal_Stem_Cell	3.57449e-14	rs2316767	7	Yes	No	Yes	No
GTH	ENSG00000262500	RP11-259G18.2	17	44320972	44322410	1	pseudogene	NA	NA	82	14.92	2911	2.61146e-40	5.94485e-34	PsychENCODE_eQTLs:GTEx/v8/Brain_Amygdala:GTEx/v8/Brain_Anterior_cingulate_cortex_BA24:GTEx/v8/Brain_Caudate_basal_ganglia:GTEx/v8/Brain_Cerebellar_Hemisphere:GTEx/v8/Brain_Cerebellum:GTEx/v8/Brain_Cortex:GTEx/v8/Brain_Frontal_Cortex_BA9:GTEx/v8/Brain_Hippocampus:GTEx/v8/Brain_Hypothalamus:GTEx/v8/Brain_Nucleus_accumbens_basal_ganglia:GTEx/v8/Brain_Putamen_basal_ganglia:GTEx/v8/Brain_Spinal_cord_cervical_c-1:GTEx/v8/Brain_Substantia_nigra	NA	EP_links_oneway:Promoter_anchored_loops:GM12878:IMR90:Mesenchymal_Stem_Cell:Mesendoderm:Trophoblast-like_Cell:hESC	7.40684e-15	rs2316767	7	Yes	Yes	Yes	Yes
GTH	ENSG00000262539	RP11-259G18.3	17	44336917	44337972	-1	pseudogene	NA	NA	172	14.92	2912	2.95013e-104	2.62242e-100	PsychENCODE_eQTLs:GTEx/v8/Brain_Amygdala:GTEx/v8/Brain_Anterior_cingulate_cortex_BA24:GTEx/v8/Brain_Caudate_basal_ganglia:GTEx/v8/Brain_Cerebellar_Hemisphere:GTEx/v8/Brain_Cerebellum:GTEx/v8/Brain_Cortex:GTEx/v8/Brain_Frontal_Cortex_BA9:GTEx/v8/Brain_Hippocampus:GTEx/v8/Brain_Hypothalamus:GTEx/v8/Brain_Nucleus_accumbens_basal_ganglia:GTEx/v8/Brain_Putamen_basal_ganglia:GTEx/v8/Brain_Spinal_cord_cervical_c-1:GTEx/v8/Brain_Substantia_nigra	NA	Promoter_anchored_loops:GM12878:IMR90:Mesenchymal_Stem_Cell:Mesendoderm:Trophoblast-like_Cell:hESC	7.40684e-15	rs2316767	7	Yes	Yes	Yes	Yes
GTH	ENSG00000261575	RP11-259G18.1	17	44344403	44346060	1	pseudogene	NA	NA	245	14.83	2910	7.4595e-51	1.12915e-41	PsychENCODE_eQTLs:GTEx/v8/Brain_Amygdala:GTEx/v8/Brain_Anterior_cingulate_cortex_BA24:GTEx/v8/Brain_Caudate_basal_ganglia:GTEx/v8/Brain_Cerebellar_Hemisphere:GTEx/v8/Brain_Cerebellum:GTEx/v8/Brain_Cortex:GTEx/v8/Brain_Frontal_Cortex_BA9:GTEx/v8/Brain_Hippocampus:GTEx/v8/Brain_Hypothalamus:GTEx/v8/Brain_Nucleus_accumbens_basal_ganglia:GTEx/v8/Brain_Putamen_basal_ganglia:GTEx/v8/Brain_Spinal_cord_cervical_c-1:GTEx/v8/Brain_Substantia_nigra	NA	Promoter_anchored_loops:EP_correlation_cell_type_oneway:Adult_Cortex:Fetal_Cortex:GM12878:IMR90:Mesenchymal_Stem_Cell:Mesendoderm:Trophoblast-like_Cell:hESC	7.40684e-15	rs2316767	7	Yes	Yes	Yes	Yes
GTH	ENSG00000228696	ARL17B	17	44352150	44439130	-1	protein_coding	100506084	ARL17B	288	15.22	633	2.85083e-17	2.36165e-17	PsychENCODE_eQTLs:GTEx/v8/Brain_Cerebellar_Hemisphere:GTEx/v8/Brain_Cerebellum:GTEx/v8/Brain_Hypothalamus	NA	Promoter_anchored_loops	3.29845e-14	rs2316767	7	Yes	Yes	Yes	Yes
GTH	ENSG00000176681	LRRC37A	17	44370099	44415160	1	protein_coding	474170	LRRC37A	66	15.22	2911	7.53897e-138	1.31187e-133	PsychENCODE_eQTLs:GTEx/v8/Brain_Amygdala:GTEx/v8/Brain_Anterior_cingulate_cortex_BA24:GTEx/v8/Brain_Caudate_basal_ganglia:GTEx/v8/Brain_Cerebellar_Hemisphere:GTEx/v8/Brain_Cerebellum:GTEx/v8/Brain_Cortex:GTEx/v8/Brain_Frontal_Cortex_BA9:GTEx/v8/Brain_Hippocampus:GTEx/v8/Brain_Hypothalamus:GTEx/v8/Brain_Nucleus_accumbens_basal_ganglia:GTEx/v8/Brain_Putamen_basal_ganglia:GTEx/v8/Brain_Spinal_cord_cervical_c-1:GTEx/v8/Brain_Substantia_nigra	NA	EP_links_oneway:Promoter_anchored_loops:GM12878:Mesenchymal_Stem_Cell:Mesendoderm	7.40684e-15	rs2316767	7	Yes	Yes	Yes	Yes
GTH	ENSG00000265411	RN7SL656P	17	44397045	44397325	1	misc_RNA	NA	RN7SL656P	2	7.109	621	9.09178e-25	6.80912e-22	PsychENCODE_eQTLs	NA	GM12878:Mesenchymal_Stem_Cell:Mesendoderm	8.68784e-15	rs2316767	7	Yes	Yes	Yes	Yes
GTH	ENSG00000260075	NSFP1	17	44450221	44564507	1	pseudogene	728806	NSFP1	27	15.82	600	4.11999e-13	1.28505e-10	PsychENCODE_eQTLs	NA	NA	3.29845e-14	rs2316767	7	Yes	Yes	No	No
GTH	ENSG00000266497	RP11-995C19.2	17	44581312	44586705	1	pseudogene	NA	NA	3	1.137	0	NA	NA	NA	NA	Mesenchymal_Stem_Cell	NA	rs2316767	7	Yes	No	Yes	No
GTH	ENSG00000238083	LRRC37A2	17	44588877	44633016	1	protein_coding	474170	LRRC37A2	6	19.03	2765	3.7973e-61	1.16543e-57	PsychENCODE_eQTLs:GTEx/v8/Brain_Amygdala:GTEx/v8/Brain_Anterior_cingulate_cortex_BA24:GTEx/v8/Brain_Caudate_basal_ganglia:GTEx/v8/Brain_Cerebellar_Hemisphere:GTEx/v8/Brain_Cerebellum:GTEx/v8/Brain_Cortex:GTEx/v8/Brain_Frontal_Cortex_BA9:GTEx/v8/Brain_Hippocampus:GTEx/v8/Brain_Hypothalamus:GTEx/v8/Brain_Nucleus_accumbens_basal_ganglia:GTEx/v8/Brain_Putamen_basal_ganglia:GTEx/v8/Brain_Spinal_cord_cervical_c-1:GTEx/v8/Brain_Substantia_nigra	NA	Mesenchymal_Stem_Cell	7.40684e-15	rs2316767	7	Yes	Yes	Yes	Yes
GTH	ENSG00000185829	ARL17A	17	44594068	44657088	-1	protein_coding	100506084	ARL17A	5	19.03	2765	4.38968e-38	7.41812e-31	PsychENCODE_eQTLs:GTEx/v8/Brain_Amygdala:GTEx/v8/Brain_Anterior_cingulate_cortex_BA24:GTEx/v8/Brain_Caudate_basal_ganglia:GTEx/v8/Brain_Cerebellar_Hemisphere:GTEx/v8/Brain_Cerebellum:GTEx/v8/Brain_Cortex:GTEx/v8/Brain_Frontal_Cortex_BA9:GTEx/v8/Brain_Hippocampus:GTEx/v8/Brain_Hypothalamus:GTEx/v8/Brain_Nucleus_accumbens_basal_ganglia:GTEx/v8/Brain_Putamen_basal_ganglia	NA	NA	7.40684e-15	rs2316767	7	Yes	Yes	No	No
GTH	ENSG00000265315	RN7SL199P	17	44614900	44615180	1	misc_RNA	NA	RN7SL199P	1	3.589	620	9.09178e-25	6.80912e-22	PsychENCODE_eQTLs	NA	NA	3.29845e-14	rs2316767	7	Yes	Yes	No	No
GTH	ENSG00000232300	FAM215B	17	44636196	44640161	-1	sense_intronic	23591	FAM215B	3	2.242	2765	4.45011e-25	3.3887e-22	PsychENCODE_eQTLs:GTEx/v8/Brain_Cerebellar_Hemisphere:GTEx/v8/Brain_Cerebellum	NA	NA	7.40684e-15	rs2316767	7	Yes	Yes	No	No
GTH	ENSG00000073969	NSF	17	44668035	44834830	1	protein_coding	101930324	NSF	57	17.18	2460	2.51284e-12	2.14459e-10	PsychENCODE_eQTLs:GTEx/v8/Brain_Cerebellum	NA	NA	7.40684e-15	rs2316767	7	Yes	Yes	No	No
GTH	ENSG00000213326	RPS7P11	17	44798948	44799533	-1	pseudogene	NA	RPS7P11	16	17.18	0	NA	NA	NA	NA	Promoter_anchored_loops:IMR90:Mesenchymal_Stem_Cell:Mesendoderm:Trophoblast-like_Cell:hESC	8.55241e-14	rs2316767	7	Yes	No	Yes	No
GTH	ENSG00000108379	WNT3	17	44839872	44910520	-1	protein_coding	101929777	WNT3	40	16.08	637	2.42691e-19	1.1843e-51	PsychENCODE_eQTLs:GTEx/v8/Brain_Cerebellar_Hemisphere:GTEx/v8/Brain_Cerebellum:GTEx/v8/Brain_Cortex	NA	Promoter_anchored_loops:Adult_Cortex:Mesenchymal_Stem_Cell:hESC	3.29845e-14	rs2316767	7	Yes	Yes	Yes	Yes
GTH	ENSG00000158955	WNT9B	17	44910567	44964096	1	protein_coding	7484	WNT9B	0	0	0	NA	NA	NA	NA	Promoter_anchored_loops:Adult_Cortex:Mesenchymal_Stem_Cell:hESC	8.55241e-14	rs2316767	7	No	No	Yes	No
GTH	ENSG00000262031	RP11-63A1.2	17	44987108	44988878	-1	lincRNA	NA	NA	0	0	0	NA	NA	NA	NA	Promoter_anchored_loops:Left_Ventricle:GM12878:IMR90:Mesenchymal_Stem_Cell:Mesendoderm:Trophoblast-like_Cell:hESC	8.68784e-15	rs2316767	7	No	No	Yes	No
GTH	ENSG00000261886	RP11-63A1.1	17	44994136	45000400	-1	lincRNA	NA	NA	0	0	0	NA	NA	NA	NA	Promoter_anchored_loops:Left_Ventricle:GM12878:IMR90:Mesenchymal_Stem_Cell:Mesendoderm:Trophoblast-like_Cell:hESC	8.68784e-15	rs2316767	7	No	No	Yes	No
GTH	ENSG00000210709	RNU6ATAC3P	17	44998490	44998615	1	snRNA	NA	RNU6ATAC3P	0	0	0	NA	NA	NA	NA	Promoter_anchored_loops:Left_Ventricle:GM12878:IMR90:Mesenchymal_Stem_Cell:Mesendoderm:Trophoblast-like_Cell:hESC	8.68784e-15	rs2316767	7	No	No	Yes	No
GTH	ENSG00000108433	GOSR2	17	45000483	45105003	1	protein_coding	9570	GOSR2	0	0	0	NA	NA	NA	NA	IMR90:Mesenchymal_Stem_Cell:Mesendoderm:hESC	8.68784e-15	rs2316767	7	No	No	Yes	No
GTH	ENSG00000262633	RP11-156P1.2	17	45000499	45124520	1	protein_coding	9570	NA	0	0	0	NA	NA	NA	NA	IMR90:Mesenchymal_Stem_Cell:Mesendoderm:hESC	8.68784e-15	rs2316767	7	No	No	Yes	No
GTH	ENSG00000264999	MIR5089	17	45050383	45050466	1	miRNA	100847067	MIR5089	0	0	0	NA	NA	NA	NA	Left_Ventricle:Liver:Right_Ventricle:GM12878:IMR90:Mesenchymal_Stem_Cell:Mesendoderm:Trophoblast-like_Cell:hESC	8.68784e-15	rs2316767	7	No	No	Yes	No
GTH	ENSG00000179673	RPRML	17	45055523	45056614	-1	protein_coding	388394	RPRML	0	0	0	NA	NA	NA	NA	Left_Ventricle:Liver:Right_Ventricle:GM12878:IMR90:Mesenchymal_Stem_Cell:Mesendoderm:Trophoblast-like_Cell:hESC	8.68784e-15	rs2316767	7	No	No	Yes	No
GTH	ENSG00000263142	LRRC37A17P	17	45055847	45131935	1	pseudogene	NA	LRRC37A17P	0	0	980	2.27798e-08	4.01647e-06	PsychENCODE_eQTLs:GTEx/v8/Brain_Cerebellum	NA	Left_Ventricle:Liver:Right_Ventricle:GM12878:IMR90:Mesenchymal_Stem_Cell:Mesendoderm:Trophoblast-like_Cell:hESC	8.68784e-15	rs2316767	7	No	Yes	Yes	No
GTH	ENSG00000262879	RP11-156P1.3	17	45061411	45177689	-1	processed_transcript	101927060	NA	0	0	0	NA	NA	NA	NA	Mesenchymal_Stem_Cell:Mesendoderm:hESC	8.55241e-14	rs2316767	7	No	No	Yes	No
GTH	ENSG00000263650	RN7SL270P	17	45119191	45119483	1	misc_RNA	NA	RN7SL270P	0	0	0	NA	NA	NA	NA	Promoter_anchored_loops:IMR90:Mesenchymal_Stem_Cell:Mesendoderm:hESC	8.68784e-15	rs2316767	7	No	No	Yes	No
GTH	ENSG00000004897	CDC27	17	45195069	45266788	-1	protein_coding	996	CDC27	0	0	0	NA	NA	NA	NA	Left_Ventricle:Mesenchymal_Stem_Cell:Mesendoderm:hESC	8.55241e-14	rs2316767	7	No	No	Yes	No
GTH	ENSG00000221016	AC002558.1	17	45195868	45195957	1	miRNA	NA	NA	0	0	0	NA	NA	NA	NA	Mesenchymal_Stem_Cell:Mesendoderm:hESC	8.55241e-14	rs2316767	7	No	No	Yes	No
GTH	ENSG00000239291	RP5-867C24.1	17	45236557	45237359	-1	pseudogene	NA	NA	0	0	0	NA	NA	NA	NA	IMR90:Mesenchymal_Stem_Cell:Mesendoderm:hESC	8.55241e-14	rs2316767	7	No	No	Yes	No
GTH	ENSG00000262265	RP5-867C24.4	17	45238441	45239430	-1	sense_intronic	NA	NA	0	0	0	NA	NA	NA	NA	IMR90:Mesenchymal_Stem_Cell:Mesendoderm:hESC	8.55241e-14	rs2316767	7	No	No	Yes	No
GTH	ENSG00000261872	RP5-867C24.5	17	45247192	45248415	1	antisense	NA	NA	0	0	0	NA	NA	NA	NA	Left_Ventricle:Mesenchymal_Stem_Cell:Mesendoderm:hESC	8.55241e-14	rs2316767	7	No	No	Yes	No
GTH	ENSG00000198336	MYL4	17	45277812	45301045	1	protein_coding	4635	MYL4	0	0	0	NA	NA	NA	NA	Fetal_Cortex:Left_Ventricle:Mesenchymal_Stem_Cell:Mesendoderm:hESC	8.55241e-14	rs2316767	7	No	No	Yes	No
GTH	ENSG00000252088	snoU13	17	45298008	45298091	1	snoRNA	NA	NA	0	0	0	NA	NA	NA	NA	Mesenchymal_Stem_Cell	8.55241e-14	rs2316767	7	No	No	Yes	No
GTH	ENSG00000259207	ITGB3	17	45331212	45421658	1	protein_coding	3690	ITGB3	0	0	0	NA	NA	NA	NA	IMR90:Mesenchymal_Stem_Cell:Mesendoderm:Trophoblast-like_Cell:hESC	8.55241e-14	rs2316767	7	No	No	Yes	No
GTH	ENSG00000259753	ITGB3	17	45331263	45421658	1	protein_coding	NA	NA	0	0	0	NA	NA	NA	NA	IMR90:Mesenchymal_Stem_Cell:Mesendoderm:Trophoblast-like_Cell:hESC	8.55241e-14	rs2316767	7	No	No	Yes	No
GTH	ENSG00000238419	RNU7-186P	17	45336724	45336786	-1	snRNA	NA	RNU7-186P	0	0	0	NA	NA	NA	NA	IMR90:Mesenchymal_Stem_Cell:Mesendoderm:Trophoblast-like_Cell:hESC	8.55241e-14	rs2316767	7	No	No	Yes	No
GTH	ENSG00000263293	RP11-290H9.4	17	45380832	45400979	-1	antisense	NA	NA	0	0	0	NA	NA	NA	NA	Mesenchymal_Stem_Cell:Mesendoderm:hESC	8.55241e-14	rs2316767	7	No	No	Yes	No
GTH	ENSG00000178852	EFCAB13	17	45400656	45518678	1	protein_coding	124989	EFCAB13	0	0	3	4.77043e-05	1.77534e-07	GTEx/v8/Brain_Anterior_cingulate_cortex_BA24	NA	Mesenchymal_Stem_Cell:Mesendoderm:hESC	3.57449e-14	rs2316767	7	No	Yes	Yes	No
GTH	ENSG00000253347	CTD-2026D20.2	17	45486688	45500892	-1	antisense	NA	NA	0	0	0	NA	NA	NA	NA	IMR90:Mesenchymal_Stem_Cell:Mesendoderm:hESC	8.55241e-14	rs2316767	7	No	No	Yes	No
GTH	ENSG00000228782	MRPL45P2	17	45527934	45569858	-1	pseudogene	653479	MRPL45P2	0	0	0	NA	NA	NA	NA	Promoter_anchored_loops:Left_Ventricle	2.86292e-14	rs2316767	7	No	No	Yes	No
GTH	ENSG00000263766	RP11-580I16.2	17	45681226	45726786	-1	antisense	NA	NA	0	0	1	0.000781878	0.0475118	PsychENCODE_eQTLs	NA	IMR90:Mesenchymal_Stem_Cell:hESC	8.55241e-14	rs2316767	7	No	Yes	Yes	No
GTH	ENSG00000108424	KPNB1	17	45726842	45762871	1	protein_coding	3837	KPNB1	0	0	0	NA	NA	NA	NA	IMR90:Mesenchymal_Stem_Cell:hESC	8.55241e-14	rs2316767	7	No	No	Yes	No
GTH	ENSG00000264558	RP11-138C9.1	17	45759783	45760049	-1	antisense	NA	NA	0	0	0	NA	NA	NA	NA	IMR90:Mesenchymal_Stem_Cell:hESC	8.55241e-14	rs2316767	7	No	No	Yes	No
GTH	ENSG00000073861	TBX21	17	45810610	45823485	1	protein_coding	30009	TBX21	0	0	0	NA	NA	NA	NA	Mesenchymal_Stem_Cell	8.55241e-14	rs2316767	7	No	No	Yes	No
GTH	ENSG00000189120	SP6	17	45922279	45933240	-1	protein_coding	80320	SP6	0	0	0	NA	NA	NA	NA	Mesenchymal_Stem_Cell:Mesendoderm	8.55241e-14	rs2316767	7	No	No	Yes	No
GTH	ENSG00000264243	RP11-6N17.1	17	45940708	45942556	1	lincRNA	101927122	NA	0	0	0	NA	NA	NA	NA	Mesenchymal_Stem_Cell:Mesendoderm	8.55241e-14	rs2316767	7	No	No	Yes	No
GTH	ENSG00000266821	RP11-6N17.2	17	45956838	45959764	-1	lincRNA	NA	NA	0	0	0	NA	NA	NA	NA	Mesenchymal_Stem_Cell:Mesendoderm	8.55241e-14	rs2316767	7	No	No	Yes	No
GTH	ENSG00000234494	AC003665.1	17	45974696	46018776	-1	antisense	100506325	NA	0	0	0	NA	NA	NA	NA	Mesendoderm	8.55241e-14	rs2316767	7	No	No	Yes	No
GTH	ENSG00000266601	RP11-6N17.3	17	46007048	46010472	-1	antisense	NA	NA	0	0	0	NA	NA	NA	NA	Mesendoderm	8.55241e-14	rs2316767	7	No	No	Yes	No
GTH	ENSG00000108439	PNPO	17	46018872	46025654	1	protein_coding	55163	PNPO	0	0	0	NA	NA	NA	NA	Mesendoderm	8.55241e-14	rs2316767	7	No	No	Yes	No
GTH	ENSG00000263798	RP11-6N17.9	17	46022790	46051804	1	processed_transcript	NA	NA	0	0	0	NA	NA	NA	NA	Mesendoderm	8.55241e-14	rs2316767	7	No	No	Yes	No
GTH	ENSG00000264019	RP11-6N17.6	17	46024168	46025641	-1	antisense	NA	NA	0	0	0	NA	NA	NA	NA	Mesendoderm	8.55241e-14	rs2316767	7	No	No	Yes	No
GTH	ENSG00000167183	PRR15L	17	46029333	46035244	-1	protein_coding	79170	PRR15L	0	0	0	NA	NA	NA	NA	Mesendoderm	8.55241e-14	rs2316767	7	No	No	Yes	No
GTH	ENSG00000263787	RP11-456D7.1	17	46263300	46281891	1	antisense	NA	NA	0	0	0	NA	NA	NA	NA	Trophoblast-like_Cell:hESC	8.55241e-14	rs2316767	7	No	No	Yes	No
GTH	ENSG00000207306	RNU6-1152P	17	46274042	46274148	-1	snRNA	NA	RNU6-1152P	0	0	0	NA	NA	NA	NA	Trophoblast-like_Cell:hESC	8.55241e-14	rs2316767	7	No	No	Yes	No
GTH	ENSG00000266222	RP11-433M22.1	17	46454624	46457732	-1	sense_intronic	NA	NA	0	0	0	NA	NA	NA	NA	Left_Ventricle	8.68784e-15	rs2316767	7	No	No	Yes	No
GTH	ENSG00000200538	U3	17	46459734	46459948	-1	snoRNA	NA	NA	0	0	0	NA	NA	NA	NA	Left_Ventricle	8.68784e-15	rs2316767	7	No	No	Yes	No
GTH	ENSG00000120094	HOXB1	17	46605888	46608359	-1	protein_coding	3211	HOXB1	0	0	0	NA	NA	NA	NA	Mesendoderm	NA	rs2316767	7	No	No	Yes	No
GTH	ENSG00000173917	HOXB2	17	46618256	46623441	-1	protein_coding	3212	HOXB2	0	0	0	NA	NA	NA	NA	Mesendoderm	NA	rs2316767	7	No	No	Yes	No
GTH	ENSG00000230148	HOXB-AS1	17	46620913	46628610	1	antisense	100874362	HOXB-AS1	0	0	0	NA	NA	NA	NA	Mesendoderm	NA	rs2316767	7	No	No	Yes	No
GTH	ENSG00000233101	HOXB-AS3	17	46626992	46683776	1	antisense	404266	HOXB-AS3	0	0	0	NA	NA	NA	NA	Mesendoderm	NA	rs2316767	7	No	No	Yes	No
GTH	ENSG00000239552	HOXB-AS2	17	46634624	46637695	1	antisense	NA	HOXB-AS2	0	0	0	NA	NA	NA	NA	Mesendoderm	NA	rs2316767	7	No	No	Yes	No
FSA	ENSG00000161647	MPP3	17	41878167	41910538	-1	protein_coding	4356	MPP3	0	0	0	NA	NA	NA	NA	Mesenchymal_Stem_Cell	9.82586e-13	rs199439	1	No	No	Yes	No
FSA	ENSG00000180329	CCDC43	17	42750437	42767147	-1	protein_coding	124808	CCDC43	0	0	0	NA	NA	NA	NA	Adult_Cortex	NA	rs199439	1	No	No	Yes	No
FSA	ENSG00000131097	HIGD1B	17	42923721	42927848	1	protein_coding	51751	HIGD1B	0	0	0	NA	NA	NA	NA	Fetal_Cortex	NA	rs199439	1	No	No	Yes	No
FSA	ENSG00000108883	EFTUD2	17	42927311	42977030	-1	protein_coding	9343	EFTUD2	0	0	0	NA	NA	NA	NA	Adult_Cortex	NA	rs199439	1	No	No	Yes	No
FSA	ENSG00000167131	CCDC103	17	42976510	42982758	1	protein_coding	388389	CCDC103	0	0	0	NA	NA	NA	NA	Adult_Cortex	NA	rs199439	1	No	No	Yes	No
FSA	ENSG00000214447	FAM187A	17	42977135	42982758	1	protein_coding	388389	FAM187A	0	0	0	NA	NA	NA	NA	Adult_Cortex	NA	rs199439	1	No	No	Yes	No
FSA	ENSG00000136448	NMT1	17	43128978	43186384	1	protein_coding	4836	NMT1	0	0	1405	9.32642e-06	2.3859e-07	GTEx/v8/Brain_Cerebellar_Hemisphere:GTEx/v8/Brain_Cerebellum	NA	NA	NA	rs199439	1	No	Yes	No	No
FSA	ENSG00000224505	AC002117.1	17	43227767	43238877	-1	antisense	NA	NA	0	0	0	NA	NA	NA	NA	Adult_Cortex:Fetal_Cortex	NA	rs199439	1	No	No	Yes	No
FSA	ENSG00000168517	HEXIM2	17	43238067	43247407	1	protein_coding	124790	HEXIM2	0	0	0	NA	NA	NA	NA	Adult_Cortex:Fetal_Cortex	NA	rs199439	1	No	No	Yes	No
FSA	ENSG00000267121	CTD-2020K17.1	17	43268298	43299589	-1	antisense	339192	NA	0	0	2097	6.1175e-11	4.49824e-07	GTEx/v8/Brain_Cerebellar_Hemisphere:GTEx/v8/Brain_Cerebellum	NA	NA	NA	rs199439	1	No	Yes	No	No
FSA	ENSG00000184922	FMNL1	17	43298811	43324687	1	protein_coding	752	FMNL1	0	0	2097	1.02394e-24	7.89257e-19	GTEx/v8/Brain_Cerebellar_Hemisphere:GTEx/v8/Brain_Cerebellum	NA	NA	NA	rs199439	1	No	Yes	No	No
FSA	ENSG00000233175	CTD-2020K17.3	17	43315395	43319101	-1	antisense	NA	NA	0	0	1	0.000105204	2.69471e-16	GTEx/v8/Brain_Cerebellum	NA	Promoter_anchored_loops	NA	rs199439	1	No	Yes	Yes	No
FSA	ENSG00000233483	CTD-2020K17.4	17	43322553	43326203	-1	antisense	101927036	NA	0	0	0	NA	NA	NA	NA	Adult_Cortex:Fetal_Cortex:IMR90:Mesenchymal_Stem_Cell	NA	rs199439	1	No	No	Yes	No
FSA	ENSG00000267278	MAP3K14-AS1	17	43325292	43345997	1	antisense	100133991	MAP3K14-AS1	0	0	0	NA	NA	NA	NA	Adult_Cortex:Fetal_Cortex:IMR90:Mesenchymal_Stem_Cell	NA	rs199439	1	No	No	Yes	No
FSA	ENSG00000184361	SPATA32	17	43331760	43339479	-1	protein_coding	124783	SPATA32	0	0	0	NA	NA	NA	NA	IMR90:Mesenchymal_Stem_Cell	NA	rs199439	1	No	No	Yes	No
FSA	ENSG00000006062	MAP3K14	17	43340488	43394414	-1	processed_transcript	NA	MAP3K14	0	0	2	0.000176915	0.00353334	GTEx/v8/Brain_Cerebellum	NA	Adult_Cortex:Fetal_Cortex:Left_Ventricle:GM12878:IMR90:Mesenchymal_Stem_Cell:Mesendoderm:Trophoblast-like_Cell:hESC	9.82586e-13	rs199439	1	No	Yes	Yes	No
FSA	ENSG00000199953	RNA5SP443	17	43404732	43404863	-1	rRNA	NA	RNA5SP443	0	0	0	NA	NA	NA	NA	Promoter_anchored_loops:Mesenchymal_Stem_Cell	NA	rs199439	1	No	No	Yes	No
FSA	ENSG00000267446	CTB-39G8.2	17	43448768	43449423	-1	lincRNA	NA	NA	0	0	0	NA	NA	NA	NA	IMR90:Mesenchymal_Stem_Cell	NA	rs199439	1	No	No	Yes	No
FSA	ENSG00000159314	ARHGAP27	17	43471275	43511787	-1	protein_coding	201176	ARHGAP27	0	0	2233	8.16693e-19	7.23313e-14	GTEx/v8/Brain_Caudate_basal_ganglia:GTEx/v8/Brain_Cerebellar_Hemisphere:GTEx/v8/Brain_Cerebellum:GTEx/v8/Brain_Cortex:GTEx/v8/Brain_Nucleus_accumbens_basal_ganglia:GTEx/v8/Brain_Putamen_basal_ganglia	NA	Promoter_anchored_loops	NA	rs199439	1	No	Yes	Yes	No
FSA	ENSG00000267344	CTB-39G8.3	17	43474298	43474843	1	antisense	NA	NA	0	0	0	NA	NA	NA	NA	Fetal_Cortex:IMR90:Mesenchymal_Stem_Cell	NA	rs199439	1	No	No	Yes	No
FSA	ENSG00000225190	PLEKHM1	17	43513266	43568115	-1	protein_coding	9842	PLEKHM1	0	0	2261	1.97798e-42	8.79568e-35	PsychENCODE_eQTLs:GTEx/v8/Brain_Amygdala:GTEx/v8/Brain_Anterior_cingulate_cortex_BA24:GTEx/v8/Brain_Caudate_basal_ganglia:GTEx/v8/Brain_Cerebellar_Hemisphere:GTEx/v8/Brain_Cerebellum:GTEx/v8/Brain_Cortex:GTEx/v8/Brain_Frontal_Cortex_BA9:GTEx/v8/Brain_Hypothalamus:GTEx/v8/Brain_Nucleus_accumbens_basal_ganglia:GTEx/v8/Brain_Putamen_basal_ganglia	NA	Promoter_anchored_loops	NA	rs199439	1	No	Yes	Yes	No
FSA	ENSG00000236234	AC091132.1	17	43530210	43541431	1	antisense	NA	NA	0	0	2233	6.81277e-12	2.29258e-08	GTEx/v8/Brain_Cerebellar_Hemisphere:GTEx/v8/Brain_Cerebellum	NA	EP_links_oneway:Promoter_anchored_loops	NA	rs199439	1	No	Yes	Yes	No
FSA	ENSG00000264225	RN7SL730P	17	43547899	43548188	-1	misc_RNA	NA	RN7SL730P	0	0	0	NA	NA	NA	NA	Promoter_anchored_loops	NA	rs199439	1	No	No	Yes	No
FSA	ENSG00000214425	LRRC37A4P	17	43578685	43627701	-1	pseudogene	55073	LRRC37A4P	0	0	2262	5.96968e-240	1.05663e-234	PsychENCODE_eQTLs:GTEx/v8/Brain_Amygdala:GTEx/v8/Brain_Anterior_cingulate_cortex_BA24:GTEx/v8/Brain_Caudate_basal_ganglia:GTEx/v8/Brain_Cerebellar_Hemisphere:GTEx/v8/Brain_Cerebellum:GTEx/v8/Brain_Cortex:GTEx/v8/Brain_Frontal_Cortex_BA9:GTEx/v8/Brain_Hippocampus:GTEx/v8/Brain_Hypothalamus:GTEx/v8/Brain_Nucleus_accumbens_basal_ganglia:GTEx/v8/Brain_Putamen_basal_ganglia:GTEx/v8/Brain_Spinal_cord_cervical_c-1:GTEx/v8/Brain_Substantia_nigra	NA	NA	NA	rs199439	1	No	Yes	No	No
FSA	ENSG00000131484	RP11-798G7.5	17	43580626	43612076	1	antisense	NA	NA	0	0	0	NA	NA	NA	NA	Promoter_anchored_loops	NA	rs199439	1	No	No	Yes	No
FSA	ENSG00000265821	RN7SL739P	17	43603820	43604112	-1	misc_RNA	NA	RN7SL739P	0	0	0	NA	NA	NA	NA	Promoter_anchored_loops	NA	rs199439	1	No	No	Yes	No
FSA	ENSG00000266918	RP11-798G7.8	17	43608943	43611204	1	lincRNA	NA	NA	0	0	2260	2.44773e-15	6.68287e-12	PsychENCODE_eQTLs:GTEx/v8/Brain_Amygdala:GTEx/v8/Brain_Cerebellar_Hemisphere:GTEx/v8/Brain_Cerebellum:GTEx/v8/Brain_Cortex	NA	Promoter_anchored_loops	NA	rs199439	1	No	Yes	Yes	No
FSA	ENSG00000267198	RP11-798G7.6	17	43623170	43640596	1	lincRNA	101930029	NA	0	0	2233	2.50056e-15	9.55444e-13	PsychENCODE_eQTLs:GTEx/v8/Brain_Cerebellum	NA	NA	NA	rs199439	1	No	Yes	No	No
FSA	ENSG00000267246	RP11-798G7.7	17	43627147	43636104	-1	processed_transcript	NA	NA	0	0	581	1.81263e-37	2.50537e-34	PsychENCODE_eQTLs	NA	NA	NA	rs199439	1	No	Yes	No	No
FSA	ENSG00000264070	DND1P1	17	43663237	43664295	1	pseudogene	NA	DND1P1	0	0	2262	7.79511e-38	1.42428e-31	PsychENCODE_eQTLs:GTEx/v8/Brain_Amygdala:GTEx/v8/Brain_Anterior_cingulate_cortex_BA24:GTEx/v8/Brain_Caudate_basal_ganglia:GTEx/v8/Brain_Cerebellar_Hemisphere:GTEx/v8/Brain_Cerebellum:GTEx/v8/Brain_Cortex:GTEx/v8/Brain_Frontal_Cortex_BA9:GTEx/v8/Brain_Hippocampus:GTEx/v8/Brain_Hypothalamus:GTEx/v8/Brain_Nucleus_accumbens_basal_ganglia:GTEx/v8/Brain_Putamen_basal_ganglia:GTEx/v8/Brain_Spinal_cord_cervical_c-1:GTEx/v8/Brain_Substantia_nigra	NA	Promoter_anchored_loops:EP_correlation_cell_type_oneway	NA	rs199439	1	No	Yes	Yes	No
FSA	ENSG00000263503	RP11-707O23.5	17	43678235	43679706	-1	pseudogene	NA	NA	0	0	2262	1.13815e-217	6.06327e-213	PsychENCODE_eQTLs:GTEx/v8/Brain_Amygdala:GTEx/v8/Brain_Anterior_cingulate_cortex_BA24:GTEx/v8/Brain_Caudate_basal_ganglia:GTEx/v8/Brain_Cerebellar_Hemisphere:GTEx/v8/Brain_Cerebellum:GTEx/v8/Brain_Cortex:GTEx/v8/Brain_Frontal_Cortex_BA9:GTEx/v8/Brain_Hippocampus:GTEx/v8/Brain_Hypothalamus:GTEx/v8/Brain_Nucleus_accumbens_basal_ganglia:GTEx/v8/Brain_Putamen_basal_ganglia:GTEx/v8/Brain_Spinal_cord_cervical_c-1:GTEx/v8/Brain_Substantia_nigra	NA	Promoter_anchored_loops:EP_correlation_organ_oneway	NA	rs199439	1	No	Yes	Yes	No
FSA	ENSG00000204652	RPS26P8	17	43685909	43686349	1	pseudogene	NA	RPS26P8	0	0	581	1.33584e-32	1.48863e-29	PsychENCODE_eQTLs	NA	Promoter_anchored_loops:IMR90:Mesenchymal_Stem_Cell:Mesendoderm:hESC	9.82586e-13	rs199439	1	No	Yes	Yes	No
FSA	ENSG00000204650	CRHR1-IT1	17	43697694	43725582	1	pseudogene	401884	CRHR1-IT1	0	0	2262	1.06807e-38	1.08813e-30	PsychENCODE_eQTLs:GTEx/v8/Brain_Amygdala:GTEx/v8/Brain_Anterior_cingulate_cortex_BA24:GTEx/v8/Brain_Caudate_basal_ganglia:GTEx/v8/Brain_Cerebellar_Hemisphere:GTEx/v8/Brain_Cerebellum:GTEx/v8/Brain_Cortex:GTEx/v8/Brain_Frontal_Cortex_BA9:GTEx/v8/Brain_Hippocampus:GTEx/v8/Brain_Hypothalamus:GTEx/v8/Brain_Nucleus_accumbens_basal_ganglia:GTEx/v8/Brain_Putamen_basal_ganglia:GTEx/v8/Brain_Spinal_cord_cervical_c-1:GTEx/v8/Brain_Substantia_nigra	NA	Promoter_anchored_loops:IMR90:Mesenchymal_Stem_Cell:Mesendoderm:hESC	9.82586e-13	rs199439	1	No	Yes	Yes	No
FSA	ENSG00000120088	CRHR1	17	43699267	43913194	1	protein_coding	1394	CRHR1	503	19.39	2304	2.03463e-48	4.22137e-45	PsychENCODE_eQTLs:GTEx/v8/Brain_Caudate_basal_ganglia:GTEx/v8/Brain_Cortex:GTEx/v8/Brain_Hippocampus:GTEx/v8/Brain_Nucleus_accumbens_basal_ganglia:GTEx/v8/Brain_Putamen_basal_ganglia	NA	Promoter_anchored_loops:IMR90:Mesenchymal_Stem_Cell:Mesendoderm:hESC	8.64107e-13	rs199439	1	Yes	Yes	Yes	Yes
FSA	ENSG00000263715	RP11-105N13.4	17	43699274	43893909	1	processed_transcript	NA	NA	413	19.39	0	NA	NA	NA	NA	Promoter_anchored_loops:IMR90:Mesenchymal_Stem_Cell:Mesendoderm:hESC	9.82586e-13	rs199439	1	Yes	No	Yes	No
FSA	ENSG00000265547	RP11-293E1.2	17	43809069	43810343	-1	lincRNA	NA	NA	100	13.58	0	NA	NA	NA	NA	Left_Ventricle:Spleen:IMR90:Mesenchymal_Stem_Cell:Mesendoderm:Trophoblast-like_Cell:hESC	9.82586e-13	rs199439	1	Yes	No	Yes	No
FSA	ENSG00000265964	RP11-293E1.1	17	43810719	43812035	-1	lincRNA	NA	NA	97	13.58	586	3.31048e-09	6.57621e-07	PsychENCODE_eQTLs	NA	Left_Ventricle:Spleen:IMR90:Mesenchymal_Stem_Cell:Mesendoderm:Trophoblast-like_Cell:hESC	9.82586e-13	rs199439	1	Yes	Yes	Yes	Yes
FSA	ENSG00000264589	MAPT-AS1	17	43921017	43972966	-1	antisense	NA	MAPT-AS1	420	23.5	2340	7.18729e-41	1.13129e-37	PsychENCODE_eQTLs:GTEx/v8/Brain_Caudate_basal_ganglia:GTEx/v8/Brain_Cerebellar_Hemisphere:GTEx/v8/Brain_Cerebellum:GTEx/v8/Brain_Hippocampus:GTEx/v8/Brain_Hypothalamus:GTEx/v8/Brain_Nucleus_accumbens_basal_ganglia:GTEx/v8/Brain_Putamen_basal_ganglia:GTEx/v8/Brain_Spinal_cord_cervical_c-1:GTEx/v8/Brain_Substantia_nigra	NA	Promoter_anchored_loops:EP_correlation_cell_type_oneway:Adult_Cortex:Fetal_Cortex:IMR90:Mesenchymal_Stem_Cell:Mesendoderm	8.64107e-13	rs199439	1	Yes	Yes	Yes	Yes
FSA	ENSG00000185294	SPPL2C	17	43922256	43924438	1	protein_coding	162540	SPPL2C	118	23.5	2340	6.65162e-25	5.44181e-19	PsychENCODE_eQTLs:GTEx/v8/Brain_Cerebellar_Hemisphere:GTEx/v8/Brain_Cerebellum:GTEx/v8/Brain_Frontal_Cortex_BA9	NA	Promoter_anchored_loops:EP_correlation_organ_oneway:Aorta:Left_Ventricle:Liver:IMR90:Mesenchymal_Stem_Cell:Mesendoderm:Trophoblast-like_Cell:hESC	8.64107e-13	rs199439	1	Yes	Yes	Yes	Yes
FSA	ENSG00000186868	MAPT	17	43971748	44105700	1	protein_coding	4137	MAPT	788	26.8	2327	3.07987e-236	3.84225e-231	PsychENCODE_eQTLs:GTEx/v8/Brain_Caudate_basal_ganglia:GTEx/v8/Brain_Cerebellar_Hemisphere:GTEx/v8/Brain_Cerebellum	NA	Promoter_anchored_loops:EP_correlation_cell_type_oneway:Adult_Cortex:Fetal_Cortex:IMR90:Mesenchymal_Stem_Cell:Mesendoderm	8.64107e-13	rs199439	1	Yes	Yes	Yes	Yes
FSA	ENSG00000262881	RP11-669E14.4	17	43985036	43988145	-1	antisense	NA	NA	116	12.17	621	7.34576e-21	4.31071e-18	PsychENCODE_eQTLs	NA	Promoter_anchored_loops:IMR90:Mesenchymal_Stem_Cell:Mesendoderm	9.82586e-13	rs199439	1	Yes	Yes	Yes	Yes
FSA	ENSG00000256762	STH	17	44076616	44077060	1	protein_coding	246744	STH	95	19.15	605	3.65145e-07	5.29315e-05	PsychENCODE_eQTLs	NA	Promoter_anchored_loops:Adult_Cortex:Aorta:Left_Ventricle:Liver:GM12878:IMR90:Mesenchymal_Stem_Cell:Mesendoderm:Trophoblast-like_Cell:hESC	9.82586e-13	rs199439	1	Yes	Yes	Yes	Yes
FSA	ENSG00000120071	KANSL1	17	44107282	44302733	-1	protein_coding	101929776	KANSL1	1068	26.4	2334	3.43499e-131	5.04709e-127	PsychENCODE_eQTLs:GTEx/v8/Brain_Caudate_basal_ganglia:GTEx/v8/Brain_Cerebellar_Hemisphere:GTEx/v8/Brain_Cerebellum	NA	Promoter_anchored_loops:GM12878:Mesenchymal_Stem_Cell	8.64107e-13	rs199439	1	Yes	Yes	Yes	Yes
FSA	ENSG00000262372	RP11-669E14.6	17	44112679	44113136	1	antisense	NA	NA	85	21	0	NA	NA	NA	NA	EP_correlation_cell_type_oneway:EP_correlation_organ_oneway:Adult_Cortex:Aorta:Dorsolateral_Prefrontal_Cortex:Left_Ventricle:Liver:Pancreas:Psoas:Right_Ventricle:Spleen:GM12878:IMR90:Mesenchymal_Stem_Cell:Mesendoderm:Trophoblast-like_Cell:hESC	9.82586e-13	rs199439	1	Yes	No	Yes	No
FSA	ENSG00000252698	RNU7-101P	17	44204762	44204817	1	snRNA	NA	RNU7-101P	104	13.82	0	NA	NA	NA	NA	Aorta:Left_Ventricle:Liver:GM12878:IMR90:Mesenchymal_Stem_Cell:Mesendoderm:Neural_Progenitor_Cell:Trophoblast-like_Cell:hESC	9.82586e-13	rs199439	1	Yes	No	Yes	No
FSA	ENSG00000214401	KANSL1-AS1	17	44270942	44274089	1	antisense	644246	KANSL1-AS1	137	22.6	2340	7.96623e-128	1.11898e-123	PsychENCODE_eQTLs:GTEx/v8/Brain_Amygdala:GTEx/v8/Brain_Anterior_cingulate_cortex_BA24:GTEx/v8/Brain_Caudate_basal_ganglia:GTEx/v8/Brain_Cerebellar_Hemisphere:GTEx/v8/Brain_Cerebellum:GTEx/v8/Brain_Cortex:GTEx/v8/Brain_Frontal_Cortex_BA9:GTEx/v8/Brain_Hippocampus:GTEx/v8/Brain_Hypothalamus:GTEx/v8/Brain_Nucleus_accumbens_basal_ganglia:GTEx/v8/Brain_Putamen_basal_ganglia:GTEx/v8/Brain_Spinal_cord_cervical_c-1:GTEx/v8/Brain_Substantia_nigra	NA	Promoter_anchored_loops:EP_correlation_cell_type_oneway:EP_correlation_organ_oneway:Adrenal:Aorta:Bladder:Dorsolateral_Prefrontal_Cortex:Left_Ventricle:Liver:Psoas:Right_Ventricle:Spleen:GM12878:IMR90:Mesenchymal_Stem_Cell:Mesendoderm:Neural_Progenitor_Cell:Trophoblast-like_Cell:hESC	8.64107e-13	rs199439	1	Yes	Yes	Yes	Yes
FSA	ENSG00000238723	Y_RNA	17	44292436	44292537	-1	misc_RNA	NA	NA	95	15	0	NA	NA	NA	NA	Promoter_anchored_loops:GM12878:Mesenchymal_Stem_Cell	3.71372e-12	rs199439	1	Yes	No	Yes	No
FSA	ENSG00000262500	RP11-259G18.2	17	44320972	44322410	1	pseudogene	NA	NA	82	14.92	2340	2.61146e-40	5.94485e-34	PsychENCODE_eQTLs:GTEx/v8/Brain_Amygdala:GTEx/v8/Brain_Anterior_cingulate_cortex_BA24:GTEx/v8/Brain_Caudate_basal_ganglia:GTEx/v8/Brain_Cerebellar_Hemisphere:GTEx/v8/Brain_Cerebellum:GTEx/v8/Brain_Cortex:GTEx/v8/Brain_Frontal_Cortex_BA9:GTEx/v8/Brain_Hippocampus:GTEx/v8/Brain_Hypothalamus:GTEx/v8/Brain_Nucleus_accumbens_basal_ganglia:GTEx/v8/Brain_Putamen_basal_ganglia:GTEx/v8/Brain_Spinal_cord_cervical_c-1:GTEx/v8/Brain_Substantia_nigra	NA	EP_links_oneway:Promoter_anchored_loops:GM12878:IMR90:Mesenchymal_Stem_Cell:Mesendoderm:Trophoblast-like_Cell:hESC	8.64107e-13	rs199439	1	Yes	Yes	Yes	Yes
FSA	ENSG00000262539	RP11-259G18.3	17	44336917	44337972	-1	pseudogene	NA	NA	169	14.92	2340	2.95013e-104	2.62242e-100	PsychENCODE_eQTLs:GTEx/v8/Brain_Amygdala:GTEx/v8/Brain_Anterior_cingulate_cortex_BA24:GTEx/v8/Brain_Caudate_basal_ganglia:GTEx/v8/Brain_Cerebellar_Hemisphere:GTEx/v8/Brain_Cerebellum:GTEx/v8/Brain_Cortex:GTEx/v8/Brain_Frontal_Cortex_BA9:GTEx/v8/Brain_Hippocampus:GTEx/v8/Brain_Hypothalamus:GTEx/v8/Brain_Nucleus_accumbens_basal_ganglia:GTEx/v8/Brain_Putamen_basal_ganglia:GTEx/v8/Brain_Spinal_cord_cervical_c-1:GTEx/v8/Brain_Substantia_nigra	NA	Promoter_anchored_loops:GM12878:IMR90:Mesenchymal_Stem_Cell:Mesendoderm:Trophoblast-like_Cell:hESC	8.64107e-13	rs199439	1	Yes	Yes	Yes	Yes
FSA	ENSG00000261575	RP11-259G18.1	17	44344403	44346060	1	pseudogene	NA	NA	241	14.83	2338	7.4595e-51	1.12915e-41	PsychENCODE_eQTLs:GTEx/v8/Brain_Amygdala:GTEx/v8/Brain_Anterior_cingulate_cortex_BA24:GTEx/v8/Brain_Caudate_basal_ganglia:GTEx/v8/Brain_Cerebellar_Hemisphere:GTEx/v8/Brain_Cerebellum:GTEx/v8/Brain_Cortex:GTEx/v8/Brain_Frontal_Cortex_BA9:GTEx/v8/Brain_Hippocampus:GTEx/v8/Brain_Hypothalamus:GTEx/v8/Brain_Nucleus_accumbens_basal_ganglia:GTEx/v8/Brain_Putamen_basal_ganglia:GTEx/v8/Brain_Spinal_cord_cervical_c-1:GTEx/v8/Brain_Substantia_nigra	NA	Promoter_anchored_loops:EP_correlation_cell_type_oneway:Adult_Cortex:Fetal_Cortex:GM12878:IMR90:Mesenchymal_Stem_Cell:Mesendoderm:Trophoblast-like_Cell:hESC	8.64107e-13	rs199439	1	Yes	Yes	Yes	Yes
FSA	ENSG00000228696	ARL17B	17	44352150	44439130	-1	protein_coding	100506084	ARL17B	286	15.22	632	2.85083e-17	2.36165e-17	PsychENCODE_eQTLs:GTEx/v8/Brain_Cerebellar_Hemisphere:GTEx/v8/Brain_Cerebellum:GTEx/v8/Brain_Hypothalamus	NA	Promoter_anchored_loops	1.13069e-12	rs199439	1	Yes	Yes	Yes	Yes
FSA	ENSG00000176681	LRRC37A	17	44370099	44415160	1	protein_coding	474170	LRRC37A	67	15.22	2340	7.53897e-138	1.31187e-133	PsychENCODE_eQTLs:GTEx/v8/Brain_Amygdala:GTEx/v8/Brain_Anterior_cingulate_cortex_BA24:GTEx/v8/Brain_Caudate_basal_ganglia:GTEx/v8/Brain_Cerebellar_Hemisphere:GTEx/v8/Brain_Cerebellum:GTEx/v8/Brain_Cortex:GTEx/v8/Brain_Frontal_Cortex_BA9:GTEx/v8/Brain_Hippocampus:GTEx/v8/Brain_Hypothalamus:GTEx/v8/Brain_Nucleus_accumbens_basal_ganglia:GTEx/v8/Brain_Putamen_basal_ganglia:GTEx/v8/Brain_Spinal_cord_cervical_c-1:GTEx/v8/Brain_Substantia_nigra	NA	EP_links_oneway:Promoter_anchored_loops:GM12878:Mesenchymal_Stem_Cell:Mesendoderm	8.64107e-13	rs199439	1	Yes	Yes	Yes	Yes
FSA	ENSG00000265411	RN7SL656P	17	44397045	44397325	1	misc_RNA	NA	RN7SL656P	2	7.109	621	9.09178e-25	6.80912e-22	PsychENCODE_eQTLs	NA	GM12878:Mesenchymal_Stem_Cell:Mesendoderm	9.82586e-13	rs199439	1	Yes	Yes	Yes	Yes
FSA	ENSG00000260075	NSFP1	17	44450221	44564507	1	pseudogene	728806	NSFP1	25	15.82	601	4.11999e-13	1.28505e-10	PsychENCODE_eQTLs	NA	NA	1.13069e-12	rs199439	1	Yes	Yes	No	No
FSA	ENSG00000266497	RP11-995C19.2	17	44581312	44586705	1	pseudogene	NA	NA	2	0.971	0	NA	NA	NA	NA	Mesenchymal_Stem_Cell	NA	rs199439	1	Yes	No	Yes	No
FSA	ENSG00000238083	LRRC37A2	17	44588877	44633016	1	protein_coding	474170	LRRC37A2	6	19.03	2340	3.72177e-62	1.17379e-58	PsychENCODE_eQTLs:GTEx/v8/Brain_Amygdala:GTEx/v8/Brain_Anterior_cingulate_cortex_BA24:GTEx/v8/Brain_Caudate_basal_ganglia:GTEx/v8/Brain_Cerebellar_Hemisphere:GTEx/v8/Brain_Cerebellum:GTEx/v8/Brain_Cortex:GTEx/v8/Brain_Frontal_Cortex_BA9:GTEx/v8/Brain_Hippocampus:GTEx/v8/Brain_Hypothalamus:GTEx/v8/Brain_Nucleus_accumbens_basal_ganglia:GTEx/v8/Brain_Putamen_basal_ganglia:GTEx/v8/Brain_Spinal_cord_cervical_c-1:GTEx/v8/Brain_Substantia_nigra	NA	Mesenchymal_Stem_Cell	8.64107e-13	rs199439	1	Yes	Yes	Yes	Yes
FSA	ENSG00000185829	ARL17A	17	44594068	44657088	-1	protein_coding	100506084	ARL17A	5	19.03	2340	6.29983e-38	7.41812e-31	PsychENCODE_eQTLs:GTEx/v8/Brain_Amygdala:GTEx/v8/Brain_Anterior_cingulate_cortex_BA24:GTEx/v8/Brain_Caudate_basal_ganglia:GTEx/v8/Brain_Cerebellar_Hemisphere:GTEx/v8/Brain_Cerebellum:GTEx/v8/Brain_Cortex:GTEx/v8/Brain_Frontal_Cortex_BA9:GTEx/v8/Brain_Hippocampus:GTEx/v8/Brain_Hypothalamus:GTEx/v8/Brain_Nucleus_accumbens_basal_ganglia:GTEx/v8/Brain_Putamen_basal_ganglia	NA	NA	8.64107e-13	rs199439	1	Yes	Yes	No	No
FSA	ENSG00000265315	RN7SL199P	17	44614900	44615180	1	misc_RNA	NA	RN7SL199P	1	3.589	621	9.09178e-25	6.80912e-22	PsychENCODE_eQTLs	NA	NA	1.13069e-12	rs199439	1	Yes	Yes	No	No
FSA	ENSG00000232300	FAM215B	17	44636196	44640161	-1	sense_intronic	23591	FAM215B	3	2.242	2340	1.95316e-25	1.51668e-22	PsychENCODE_eQTLs:GTEx/v8/Brain_Cerebellar_Hemisphere:GTEx/v8/Brain_Cerebellum	NA	NA	8.64107e-13	rs199439	1	Yes	Yes	No	No
FSA	ENSG00000073969	NSF	17	44668035	44834830	1	protein_coding	101930324	NSF	58	17.18	2082	2.51284e-12	2.14459e-10	PsychENCODE_eQTLs:GTEx/v8/Brain_Cerebellum	NA	NA	8.64107e-13	rs199439	1	Yes	Yes	No	No
FSA	ENSG00000213326	RPS7P11	17	44798948	44799533	-1	pseudogene	NA	RPS7P11	16	17.18	0	NA	NA	NA	NA	Promoter_anchored_loops:IMR90:Mesenchymal_Stem_Cell:Mesendoderm:Trophoblast-like_Cell:hESC	8.64107e-13	rs199439	1	Yes	No	Yes	No
FSA	ENSG00000108379	WNT3	17	44839872	44910520	-1	protein_coding	101929777	WNT3	41	16.08	638	2.42691e-19	1.1843e-51	PsychENCODE_eQTLs:GTEx/v8/Brain_Cerebellar_Hemisphere:GTEx/v8/Brain_Cerebellum:GTEx/v8/Brain_Cortex	NA	Promoter_anchored_loops:Adult_Cortex:Mesenchymal_Stem_Cell:hESC	9.82586e-13	rs199439	1	Yes	Yes	Yes	Yes
FSA	ENSG00000158955	WNT9B	17	44910567	44964096	1	protein_coding	7484	WNT9B	0	0	0	NA	NA	NA	NA	Promoter_anchored_loops:Adult_Cortex:Mesenchymal_Stem_Cell:hESC	9.82586e-13	rs199439	1	No	No	Yes	No
FSA	ENSG00000262031	RP11-63A1.2	17	44987108	44988878	-1	lincRNA	NA	NA	0	0	0	NA	NA	NA	NA	Promoter_anchored_loops:Left_Ventricle:GM12878:IMR90:Mesenchymal_Stem_Cell:Mesendoderm:Trophoblast-like_Cell:hESC	9.82586e-13	rs199439	1	No	No	Yes	No
FSA	ENSG00000261886	RP11-63A1.1	17	44994136	45000400	-1	lincRNA	NA	NA	0	0	0	NA	NA	NA	NA	Promoter_anchored_loops:Left_Ventricle:GM12878:IMR90:Mesenchymal_Stem_Cell:Mesendoderm:Trophoblast-like_Cell:hESC	9.82586e-13	rs199439	1	No	No	Yes	No
FSA	ENSG00000210709	RNU6ATAC3P	17	44998490	44998615	1	snRNA	NA	RNU6ATAC3P	0	0	0	NA	NA	NA	NA	Promoter_anchored_loops:Left_Ventricle:GM12878:IMR90:Mesenchymal_Stem_Cell:Mesendoderm:Trophoblast-like_Cell:hESC	9.82586e-13	rs199439	1	No	No	Yes	No
FSA	ENSG00000108433	GOSR2	17	45000483	45105003	1	protein_coding	9570	GOSR2	0	0	0	NA	NA	NA	NA	IMR90:Mesenchymal_Stem_Cell:Mesendoderm:hESC	9.82586e-13	rs199439	1	No	No	Yes	No
FSA	ENSG00000262633	RP11-156P1.2	17	45000499	45124520	1	protein_coding	9570	NA	0	0	0	NA	NA	NA	NA	IMR90:Mesenchymal_Stem_Cell:Mesendoderm:hESC	9.82586e-13	rs199439	1	No	No	Yes	No
FSA	ENSG00000264999	MIR5089	17	45050383	45050466	1	miRNA	100847067	MIR5089	0	0	0	NA	NA	NA	NA	Left_Ventricle:Liver:Right_Ventricle:GM12878:IMR90:Mesenchymal_Stem_Cell:Mesendoderm:Trophoblast-like_Cell:hESC	9.82586e-13	rs199439	1	No	No	Yes	No
FSA	ENSG00000179673	RPRML	17	45055523	45056614	-1	protein_coding	388394	RPRML	0	0	0	NA	NA	NA	NA	Left_Ventricle:Liver:Right_Ventricle:GM12878:IMR90:Mesenchymal_Stem_Cell:Mesendoderm:Trophoblast-like_Cell:hESC	9.82586e-13	rs199439	1	No	No	Yes	No
FSA	ENSG00000263142	LRRC37A17P	17	45055847	45131935	1	pseudogene	NA	LRRC37A17P	0	0	980	2.27798e-08	4.01647e-06	PsychENCODE_eQTLs:GTEx/v8/Brain_Cerebellum	NA	Left_Ventricle:Liver:Right_Ventricle:GM12878:IMR90:Mesenchymal_Stem_Cell:Mesendoderm:Trophoblast-like_Cell:hESC	8.64107e-13	rs199439	1	No	Yes	Yes	No
FSA	ENSG00000262879	RP11-156P1.3	17	45061411	45177689	-1	processed_transcript	101927060	NA	0	0	0	NA	NA	NA	NA	Mesenchymal_Stem_Cell:Mesendoderm:hESC	9.82586e-13	rs199439	1	No	No	Yes	No
FSA	ENSG00000263650	RN7SL270P	17	45119191	45119483	1	misc_RNA	NA	RN7SL270P	0	0	0	NA	NA	NA	NA	Promoter_anchored_loops:IMR90:Mesenchymal_Stem_Cell:Mesendoderm:hESC	9.82586e-13	rs199439	1	No	No	Yes	No
FSA	ENSG00000004897	CDC27	17	45195069	45266788	-1	protein_coding	996	CDC27	0	0	0	NA	NA	NA	NA	Left_Ventricle:Mesenchymal_Stem_Cell:Mesendoderm:hESC	9.82586e-13	rs199439	1	No	No	Yes	No
FSA	ENSG00000221016	AC002558.1	17	45195868	45195957	1	miRNA	NA	NA	0	0	0	NA	NA	NA	NA	Mesenchymal_Stem_Cell:Mesendoderm:hESC	9.82586e-13	rs199439	1	No	No	Yes	No
FSA	ENSG00000239291	RP5-867C24.1	17	45236557	45237359	-1	pseudogene	NA	NA	0	0	0	NA	NA	NA	NA	IMR90:Mesenchymal_Stem_Cell:Mesendoderm:hESC	9.82586e-13	rs199439	1	No	No	Yes	No
FSA	ENSG00000262265	RP5-867C24.4	17	45238441	45239430	-1	sense_intronic	NA	NA	0	0	0	NA	NA	NA	NA	IMR90:Mesenchymal_Stem_Cell:Mesendoderm:hESC	9.82586e-13	rs199439	1	No	No	Yes	No
FSA	ENSG00000261872	RP5-867C24.5	17	45247192	45248415	1	antisense	NA	NA	0	0	0	NA	NA	NA	NA	Left_Ventricle:Mesenchymal_Stem_Cell:Mesendoderm:hESC	9.82586e-13	rs199439	1	No	No	Yes	No
FSA	ENSG00000198336	MYL4	17	45277812	45301045	1	protein_coding	4635	MYL4	0	0	0	NA	NA	NA	NA	Fetal_Cortex:Left_Ventricle:Mesenchymal_Stem_Cell:Mesendoderm:hESC	9.82586e-13	rs199439	1	No	No	Yes	No
FSA	ENSG00000252088	snoU13	17	45298008	45298091	1	snoRNA	NA	NA	0	0	0	NA	NA	NA	NA	Mesenchymal_Stem_Cell	9.82586e-13	rs199439	1	No	No	Yes	No
FSA	ENSG00000259207	ITGB3	17	45331212	45421658	1	protein_coding	3690	ITGB3	0	0	0	NA	NA	NA	NA	IMR90:Mesenchymal_Stem_Cell:Mesendoderm:Trophoblast-like_Cell:hESC	9.82586e-13	rs199439	1	No	No	Yes	No
FSA	ENSG00000259753	ITGB3	17	45331263	45421658	1	protein_coding	NA	NA	0	0	0	NA	NA	NA	NA	IMR90:Mesenchymal_Stem_Cell:Mesendoderm:Trophoblast-like_Cell:hESC	9.82586e-13	rs199439	1	No	No	Yes	No
FSA	ENSG00000238419	RNU7-186P	17	45336724	45336786	-1	snRNA	NA	RNU7-186P	0	0	0	NA	NA	NA	NA	IMR90:Mesenchymal_Stem_Cell:Mesendoderm:Trophoblast-like_Cell:hESC	9.82586e-13	rs199439	1	No	No	Yes	No
FSA	ENSG00000263293	RP11-290H9.4	17	45380832	45400979	-1	antisense	NA	NA	0	0	0	NA	NA	NA	NA	Mesenchymal_Stem_Cell:Mesendoderm:hESC	9.82586e-13	rs199439	1	No	No	Yes	No
FSA	ENSG00000178852	EFCAB13	17	45400656	45518678	1	protein_coding	124989	EFCAB13	0	0	2	4.77043e-05	1.77534e-07	GTEx/v8/Brain_Anterior_cingulate_cortex_BA24	NA	Mesenchymal_Stem_Cell:Mesendoderm:hESC	9.82586e-13	rs199439	1	No	Yes	Yes	No
FSA	ENSG00000253347	CTD-2026D20.2	17	45486688	45500892	-1	antisense	NA	NA	0	0	0	NA	NA	NA	NA	Mesenchymal_Stem_Cell:Mesendoderm:hESC	9.82586e-13	rs199439	1	No	No	Yes	No
FSA	ENSG00000228782	MRPL45P2	17	45527934	45569858	-1	pseudogene	653479	MRPL45P2	0	0	0	NA	NA	NA	NA	Promoter_anchored_loops	3.58163e-12	rs199439	1	No	No	Yes	No
FSA	ENSG00000263766	RP11-580I16.2	17	45681226	45726786	-1	antisense	NA	NA	0	0	1	0.000781878	0.0475118	PsychENCODE_eQTLs	NA	IMR90:Mesenchymal_Stem_Cell:hESC	9.82586e-13	rs199439	1	No	Yes	Yes	No
FSA	ENSG00000108424	KPNB1	17	45726842	45762871	1	protein_coding	3837	KPNB1	0	0	0	NA	NA	NA	NA	IMR90:Mesenchymal_Stem_Cell:hESC	9.82586e-13	rs199439	1	No	No	Yes	No
FSA	ENSG00000264558	RP11-138C9.1	17	45759783	45760049	-1	antisense	NA	NA	0	0	0	NA	NA	NA	NA	IMR90:Mesenchymal_Stem_Cell:hESC	9.82586e-13	rs199439	1	No	No	Yes	No
FSA	ENSG00000073861	TBX21	17	45810610	45823485	1	protein_coding	30009	TBX21	0	0	0	NA	NA	NA	NA	Mesenchymal_Stem_Cell	9.82586e-13	rs199439	1	No	No	Yes	No
FSA	ENSG00000189120	SP6	17	45922279	45933240	-1	protein_coding	80320	SP6	0	0	0	NA	NA	NA	NA	Mesenchymal_Stem_Cell:Mesendoderm	9.82586e-13	rs199439	1	No	No	Yes	No
FSA	ENSG00000264243	RP11-6N17.1	17	45940708	45942556	1	lincRNA	101927122	NA	0	0	0	NA	NA	NA	NA	Mesenchymal_Stem_Cell:Mesendoderm	9.82586e-13	rs199439	1	No	No	Yes	No
FSA	ENSG00000266821	RP11-6N17.2	17	45956838	45959764	-1	lincRNA	NA	NA	0	0	0	NA	NA	NA	NA	Mesenchymal_Stem_Cell:Mesendoderm	9.82586e-13	rs199439	1	No	No	Yes	No
FSA	ENSG00000234494	AC003665.1	17	45974696	46018776	-1	antisense	100506325	NA	0	0	0	NA	NA	NA	NA	Mesendoderm	9.82586e-13	rs199439	1	No	No	Yes	No
FSA	ENSG00000266601	RP11-6N17.3	17	46007048	46010472	-1	antisense	NA	NA	0	0	0	NA	NA	NA	NA	Mesendoderm	9.82586e-13	rs199439	1	No	No	Yes	No
FSA	ENSG00000108439	PNPO	17	46018872	46025654	1	protein_coding	55163	PNPO	0	0	0	NA	NA	NA	NA	Mesendoderm	9.82586e-13	rs199439	1	No	No	Yes	No
FSA	ENSG00000263798	RP11-6N17.9	17	46022790	46051804	1	processed_transcript	NA	NA	0	0	0	NA	NA	NA	NA	Mesendoderm	9.82586e-13	rs199439	1	No	No	Yes	No
FSA	ENSG00000264019	RP11-6N17.6	17	46024168	46025641	-1	antisense	NA	NA	0	0	0	NA	NA	NA	NA	Mesendoderm	9.82586e-13	rs199439	1	No	No	Yes	No
FSA	ENSG00000167183	PRR15L	17	46029333	46035244	-1	protein_coding	79170	PRR15L	0	0	0	NA	NA	NA	NA	Mesendoderm	9.82586e-13	rs199439	1	No	No	Yes	No
FSA	ENSG00000263787	RP11-456D7.1	17	46263300	46281891	1	antisense	NA	NA	0	0	0	NA	NA	NA	NA	Trophoblast-like_Cell:hESC	9.82586e-13	rs199439	1	No	No	Yes	No
FSA	ENSG00000207306	RNU6-1152P	17	46274042	46274148	-1	snRNA	NA	RNU6-1152P	0	0	0	NA	NA	NA	NA	Trophoblast-like_Cell:hESC	9.82586e-13	rs199439	1	No	No	Yes	No
FSA	ENSG00000266222	RP11-433M22.1	17	46454624	46457732	-1	sense_intronic	NA	NA	0	0	0	NA	NA	NA	NA	Left_Ventricle	NA	rs199439	1	No	No	Yes	No
FSA	ENSG00000200538	U3	17	46459734	46459948	-1	snoRNA	NA	NA	0	0	0	NA	NA	NA	NA	Left_Ventricle	NA	rs199439	1	No	No	Yes	No
FSA	ENSG00000120094	HOXB1	17	46605888	46608359	-1	protein_coding	3211	HOXB1	0	0	0	NA	NA	NA	NA	Mesendoderm	NA	rs199439	1	No	No	Yes	No
FSA	ENSG00000173917	HOXB2	17	46618256	46623441	-1	protein_coding	3212	HOXB2	0	0	0	NA	NA	NA	NA	Mesendoderm	NA	rs199439	1	No	No	Yes	No
FSA	ENSG00000230148	HOXB-AS1	17	46620913	46628610	1	antisense	100874362	HOXB-AS1	0	0	0	NA	NA	NA	NA	Mesendoderm	NA	rs199439	1	No	No	Yes	No
FSA	ENSG00000233101	HOXB-AS3	17	46626992	46683776	1	antisense	404266	HOXB-AS3	0	0	0	NA	NA	NA	NA	Mesendoderm	NA	rs199439	1	No	No	Yes	No
FSA	ENSG00000239552	HOXB-AS2	17	46634624	46637695	1	antisense	NA	HOXB-AS2	0	0	0	NA	NA	NA	NA	Mesendoderm	NA	rs199439	1	No	No	Yes	No
FTH	ENSG00000126581	BECN1	17	40962152	40985367	-1	protein_coding	8678	BECN1	0	0	0	NA	NA	NA	NA	Left_Ventricle	NA	rs79730878	1	No	No	Yes	No
FTH	ENSG00000131467	PSME3	17	40976402	40995774	1	protein_coding	10197	PSME3	0	0	0	NA	NA	NA	NA	Left_Ventricle	NA	rs79730878	1	No	No	Yes	No
FTH	ENSG00000131480	AOC2	17	40996617	41002724	1	protein_coding	314	AOC2	0	0	0	NA	NA	NA	NA	Left_Ventricle	NA	rs79730878	1	No	No	Yes	No
FTH	ENSG00000161647	MPP3	17	41878167	41910538	-1	protein_coding	4356	MPP3	0	0	0	NA	NA	NA	NA	Mesenchymal_Stem_Cell	NA	rs79730878	1	No	No	Yes	No
FTH	ENSG00000180329	CCDC43	17	42750437	42767147	-1	protein_coding	124808	CCDC43	0	0	0	NA	NA	NA	NA	Adult_Cortex	NA	rs79730878	1	No	No	Yes	No
FTH	ENSG00000161692	DBF4B	17	42785976	42829632	1	protein_coding	80174	DBF4B	0	0	0	NA	NA	NA	NA	Promoter_anchored_loops	3.77521e-12	rs79730878	1	No	No	Yes	No
FTH	ENSG00000182963	GJC1	17	42875816	42908184	-1	protein_coding	10052	GJC1	0	0	0	NA	NA	NA	NA	Promoter_anchored_loops	4.40493e-12	rs79730878	1	No	No	Yes	No
FTH	ENSG00000131097	HIGD1B	17	42923721	42927848	1	protein_coding	51751	HIGD1B	0	0	0	NA	NA	NA	NA	Fetal_Cortex	2.1357e-12	rs79730878	1	No	No	Yes	No
FTH	ENSG00000108883	EFTUD2	17	42927311	42977030	-1	protein_coding	9343	EFTUD2	0	0	0	NA	NA	NA	NA	Adult_Cortex	2.1357e-12	rs79730878	1	No	No	Yes	No
FTH	ENSG00000167131	CCDC103	17	42976510	42982758	1	protein_coding	388389	CCDC103	0	0	0	NA	NA	NA	NA	Adult_Cortex	2.1357e-12	rs79730878	1	No	No	Yes	No
FTH	ENSG00000214447	FAM187A	17	42977135	42982758	1	protein_coding	388389	FAM187A	0	0	0	NA	NA	NA	NA	Adult_Cortex	2.1357e-12	rs79730878	1	No	No	Yes	No
FTH	ENSG00000131095	GFAP	17	42982376	42994305	-1	protein_coding	2670	GFAP	0	0	0	NA	NA	NA	NA	Promoter_anchored_loops	3.62901e-12	rs79730878	1	No	No	Yes	No
FTH	ENSG00000267788	CTD-2534I21.9	17	43059882	43060140	1	lincRNA	NA	NA	0	0	0	NA	NA	NA	NA	Promoter_anchored_loops	NA	rs79730878	1	No	No	Yes	No
FTH	ENSG00000136448	NMT1	17	43128978	43186384	1	protein_coding	4836	NMT1	0	0	1801	9.32642e-06	2.3859e-07	GTEx/v8/Brain_Cerebellar_Hemisphere:GTEx/v8/Brain_Cerebellum:GTEx/v8/Brain_Spinal_cord_cervical_c-1	NA	Promoter_anchored_loops	1.78186e-12	rs79730878	1	No	Yes	Yes	No
FTH	ENSG00000200888	Y_RNA	17	43148810	43148911	1	misc_RNA	NA	NA	0	0	0	NA	NA	NA	NA	Promoter_anchored_loops	NA	rs79730878	1	No	No	Yes	No
FTH	ENSG00000186834	HEXIM1	17	43224684	43229468	1	protein_coding	10614	HEXIM1	0	0	0	NA	NA	NA	NA	Promoter_anchored_loops	NA	rs79730878	1	No	No	Yes	No
FTH	ENSG00000224505	AC002117.1	17	43227767	43238877	-1	antisense	NA	NA	0	0	0	NA	NA	NA	NA	Adult_Cortex:Fetal_Cortex	2.1357e-12	rs79730878	1	No	No	Yes	No
FTH	ENSG00000168517	HEXIM2	17	43238067	43247407	1	protein_coding	124790	HEXIM2	0	0	0	NA	NA	NA	NA	Adult_Cortex:Fetal_Cortex	2.1357e-12	rs79730878	1	No	No	Yes	No
FTH	ENSG00000267288	RP13-890H12.2	17	43246172	43248951	-1	antisense	NA	NA	0	0	0	NA	NA	NA	NA	Promoter_anchored_loops	3.77521e-12	rs79730878	1	No	No	Yes	No
FTH	ENSG00000267121	CTD-2020K17.1	17	43268298	43299589	-1	antisense	339192	NA	0	0	2667	6.1175e-11	4.49824e-07	GTEx/v8/Brain_Cerebellar_Hemisphere:GTEx/v8/Brain_Cerebellum	NA	Promoter_anchored_loops:EP_correlation_cell_type_oneway:Adult_Cortex:Fetal_Cortex:GM12878:IMR90:Mesenchymal_Stem_Cell	1.78186e-12	rs79730878	1	No	Yes	Yes	No
FTH	ENSG00000184922	FMNL1	17	43298811	43324687	1	protein_coding	752	FMNL1	0	0	2667	1.02394e-24	7.89257e-19	GTEx/v8/Brain_Cerebellar_Hemisphere:GTEx/v8/Brain_Cerebellum	NA	Promoter_anchored_loops:EP_correlation_cell_type_oneway:Adult_Cortex:Fetal_Cortex:GM12878:IMR90:Mesenchymal_Stem_Cell	1.78186e-12	rs79730878	1	No	Yes	Yes	No
FTH	ENSG00000233175	CTD-2020K17.3	17	43315395	43319101	-1	antisense	NA	NA	0	0	21	9.71661e-05	2.69471e-16	GTEx/v8/Brain_Cerebellum	NA	Promoter_anchored_loops:GM12878:IMR90:Mesenchymal_Stem_Cell	2.1357e-12	rs79730878	1	No	Yes	Yes	No
FTH	ENSG00000233483	CTD-2020K17.4	17	43322553	43326203	-1	antisense	101927036	NA	0	0	0	NA	NA	NA	NA	Adult_Cortex:Fetal_Cortex:Left_Ventricle:Spleen:GM12878:IMR90:Mesenchymal_Stem_Cell:Mesendoderm	2.1357e-12	rs79730878	1	No	No	Yes	No
FTH	ENSG00000267278	MAP3K14-AS1	17	43325292	43345997	1	antisense	100133991	MAP3K14-AS1	0	0	0	NA	NA	NA	NA	Adult_Cortex:Fetal_Cortex:Left_Ventricle:Spleen:GM12878:IMR90:Mesenchymal_Stem_Cell:Mesendoderm	2.1357e-12	rs79730878	1	No	No	Yes	No
FTH	ENSG00000184361	SPATA32	17	43331760	43339479	-1	protein_coding	124783	SPATA32	0	0	0	NA	NA	NA	NA	Promoter_anchored_loops:Fetal_Cortex:Left_Ventricle:Spleen:GM12878:IMR90:Mesenchymal_Stem_Cell:Mesendoderm	2.1357e-12	rs79730878	1	No	No	Yes	No
FTH	ENSG00000006062	MAP3K14	17	43340488	43394414	-1	processed_transcript	NA	MAP3K14	0	0	2	0.000176915	0.00353334	GTEx/v8/Brain_Cerebellum	NA	Promoter_anchored_loops:Adult_Cortex:Fetal_Cortex:Aorta:Left_Ventricle:Liver:Spleen:GM12878:IMR90:Mesenchymal_Stem_Cell:Mesendoderm:Neural_Progenitor_Cell:Trophoblast-like_Cell:hESC	2.1357e-12	rs79730878	1	No	Yes	Yes	No
FTH	ENSG00000199953	RNA5SP443	17	43404732	43404863	-1	rRNA	NA	RNA5SP443	0	0	0	NA	NA	NA	NA	Promoter_anchored_loops:IMR90:Mesenchymal_Stem_Cell	2.1357e-12	rs79730878	1	No	No	Yes	No
FTH	ENSG00000267446	CTB-39G8.2	17	43448768	43449423	-1	lincRNA	NA	NA	0	0	0	NA	NA	NA	NA	IMR90:Mesenchymal_Stem_Cell	4.97891e-12	rs79730878	1	No	No	Yes	No
FTH	ENSG00000159314	ARHGAP27	17	43471275	43511787	-1	protein_coding	201176	ARHGAP27	86	18.95	2804	4.59328e-19	7.23313e-14	GTEx/v8/Brain_Caudate_basal_ganglia:GTEx/v8/Brain_Cerebellar_Hemisphere:GTEx/v8/Brain_Cerebellum:GTEx/v8/Brain_Cortex:GTEx/v8/Brain_Nucleus_accumbens_basal_ganglia:GTEx/v8/Brain_Putamen_basal_ganglia	NA	Promoter_anchored_loops	1.78186e-12	rs79730878	1	Yes	Yes	Yes	Yes
FTH	ENSG00000267344	CTB-39G8.3	17	43474298	43474843	1	antisense	NA	NA	10	14.83	0	NA	NA	NA	NA	Promoter_anchored_loops:Fetal_Cortex:IMR90:Mesenchymal_Stem_Cell	2.1357e-12	rs79730878	1	Yes	No	Yes	No
FTH	ENSG00000264038	AC091132.2	17	43494179	43494272	-1	miRNA	NA	NA	45	12.37	0	NA	NA	NA	NA	Promoter_anchored_loops	2.23263e-12	rs79730878	1	Yes	No	Yes	No
FTH	ENSG00000225190	PLEKHM1	17	43513266	43568115	-1	protein_coding	9842	PLEKHM1	139	18.95	2832	1.97798e-42	8.79568e-35	PsychENCODE_eQTLs:GTEx/v8/Brain_Amygdala:GTEx/v8/Brain_Anterior_cingulate_cortex_BA24:GTEx/v8/Brain_Caudate_basal_ganglia:GTEx/v8/Brain_Cerebellar_Hemisphere:GTEx/v8/Brain_Cerebellum:GTEx/v8/Brain_Cortex:GTEx/v8/Brain_Frontal_Cortex_BA9:GTEx/v8/Brain_Hypothalamus:GTEx/v8/Brain_Nucleus_accumbens_basal_ganglia:GTEx/v8/Brain_Putamen_basal_ganglia	NA	Promoter_anchored_loops	1.78186e-12	rs79730878	1	Yes	Yes	Yes	Yes
FTH	ENSG00000236234	AC091132.1	17	43530210	43541431	1	antisense	NA	NA	54	15.35	2804	2.17309e-12	2.29258e-08	GTEx/v8/Brain_Cerebellar_Hemisphere:GTEx/v8/Brain_Cerebellum	NA	EP_links_oneway:Promoter_anchored_loops	1.78186e-12	rs79730878	1	Yes	Yes	Yes	Yes
FTH	ENSG00000264225	RN7SL730P	17	43547899	43548188	-1	misc_RNA	NA	RN7SL730P	48	17.43	0	NA	NA	NA	NA	Promoter_anchored_loops	4.44727e-12	rs79730878	1	Yes	No	Yes	No
FTH	ENSG00000214425	LRRC37A4P	17	43578685	43627701	-1	pseudogene	55073	LRRC37A4P	22	6.951	2834	5.96968e-240	1.05663e-234	PsychENCODE_eQTLs:GTEx/v8/Brain_Amygdala:GTEx/v8/Brain_Anterior_cingulate_cortex_BA24:GTEx/v8/Brain_Caudate_basal_ganglia:GTEx/v8/Brain_Cerebellar_Hemisphere:GTEx/v8/Brain_Cerebellum:GTEx/v8/Brain_Cortex:GTEx/v8/Brain_Frontal_Cortex_BA9:GTEx/v8/Brain_Hippocampus:GTEx/v8/Brain_Hypothalamus:GTEx/v8/Brain_Nucleus_accumbens_basal_ganglia:GTEx/v8/Brain_Putamen_basal_ganglia:GTEx/v8/Brain_Spinal_cord_cervical_c-1:GTEx/v8/Brain_Substantia_nigra	NA	NA	1.78186e-12	rs79730878	1	Yes	Yes	No	No
FTH	ENSG00000131484	RP11-798G7.5	17	43580626	43612076	1	antisense	NA	NA	15	6.951	0	NA	NA	NA	NA	Promoter_anchored_loops	NA	rs79730878	1	Yes	No	Yes	No
FTH	ENSG00000265821	RN7SL739P	17	43603820	43604112	-1	misc_RNA	NA	RN7SL739P	0	0	0	NA	NA	NA	NA	Promoter_anchored_loops	NA	rs79730878	1	No	No	Yes	No
FTH	ENSG00000266918	RP11-798G7.8	17	43608943	43611204	1	lincRNA	NA	NA	0	0	2831	2.13628e-16	6.68287e-12	PsychENCODE_eQTLs:GTEx/v8/Brain_Amygdala:GTEx/v8/Brain_Caudate_basal_ganglia:GTEx/v8/Brain_Cerebellar_Hemisphere:GTEx/v8/Brain_Cerebellum:GTEx/v8/Brain_Cortex	NA	Promoter_anchored_loops	1.78186e-12	rs79730878	1	No	Yes	Yes	No
FTH	ENSG00000267198	RP11-798G7.6	17	43623170	43640596	1	lincRNA	101930029	NA	0	0	2637	2.50056e-15	9.55444e-13	PsychENCODE_eQTLs:GTEx/v8/Brain_Cerebellum	NA	NA	2.44357e-12	rs79730878	1	No	Yes	No	No
FTH	ENSG00000267246	RP11-798G7.7	17	43627147	43636104	-1	processed_transcript	NA	NA	0	0	582	1.81263e-37	2.50537e-34	PsychENCODE_eQTLs	NA	NA	2.44357e-12	rs79730878	1	No	Yes	No	No
FTH	ENSG00000264070	DND1P1	17	43663237	43664295	1	pseudogene	NA	DND1P1	90	15.96	2833	7.79511e-38	1.42428e-31	PsychENCODE_eQTLs:GTEx/v8/Brain_Amygdala:GTEx/v8/Brain_Anterior_cingulate_cortex_BA24:GTEx/v8/Brain_Caudate_basal_ganglia:GTEx/v8/Brain_Cerebellar_Hemisphere:GTEx/v8/Brain_Cerebellum:GTEx/v8/Brain_Cortex:GTEx/v8/Brain_Frontal_Cortex_BA9:GTEx/v8/Brain_Hippocampus:GTEx/v8/Brain_Hypothalamus:GTEx/v8/Brain_Nucleus_accumbens_basal_ganglia:GTEx/v8/Brain_Putamen_basal_ganglia:GTEx/v8/Brain_Spinal_cord_cervical_c-1:GTEx/v8/Brain_Substantia_nigra	NA	Promoter_anchored_loops:EP_correlation_cell_type_oneway	1.78186e-12	rs79730878	1	Yes	Yes	Yes	Yes
FTH	ENSG00000263503	RP11-707O23.5	17	43678235	43679706	-1	pseudogene	NA	NA	83	12.86	2833	1.13815e-217	6.06327e-213	PsychENCODE_eQTLs:GTEx/v8/Brain_Amygdala:GTEx/v8/Brain_Anterior_cingulate_cortex_BA24:GTEx/v8/Brain_Caudate_basal_ganglia:GTEx/v8/Brain_Cerebellar_Hemisphere:GTEx/v8/Brain_Cerebellum:GTEx/v8/Brain_Cortex:GTEx/v8/Brain_Frontal_Cortex_BA9:GTEx/v8/Brain_Hippocampus:GTEx/v8/Brain_Hypothalamus:GTEx/v8/Brain_Nucleus_accumbens_basal_ganglia:GTEx/v8/Brain_Putamen_basal_ganglia:GTEx/v8/Brain_Spinal_cord_cervical_c-1:GTEx/v8/Brain_Substantia_nigra	NA	Promoter_anchored_loops:EP_correlation_organ_oneway	1.78186e-12	rs79730878	1	Yes	Yes	Yes	Yes
FTH	ENSG00000204652	RPS26P8	17	43685909	43686349	1	pseudogene	NA	RPS26P8	62	13.08	582	1.33584e-32	1.48863e-29	PsychENCODE_eQTLs	NA	Promoter_anchored_loops:IMR90:Mesenchymal_Stem_Cell:Mesendoderm:hESC	2.44357e-12	rs79730878	1	Yes	Yes	Yes	Yes
FTH	ENSG00000204650	CRHR1-IT1	17	43697694	43725582	1	pseudogene	401884	CRHR1-IT1	123	15.14	2834	1.05719e-38	1.08813e-30	PsychENCODE_eQTLs:GTEx/v8/Brain_Amygdala:GTEx/v8/Brain_Anterior_cingulate_cortex_BA24:GTEx/v8/Brain_Caudate_basal_ganglia:GTEx/v8/Brain_Cerebellar_Hemisphere:GTEx/v8/Brain_Cerebellum:GTEx/v8/Brain_Cortex:GTEx/v8/Brain_Frontal_Cortex_BA9:GTEx/v8/Brain_Hippocampus:GTEx/v8/Brain_Hypothalamus:GTEx/v8/Brain_Nucleus_accumbens_basal_ganglia:GTEx/v8/Brain_Putamen_basal_ganglia:GTEx/v8/Brain_Spinal_cord_cervical_c-1:GTEx/v8/Brain_Substantia_nigra	NA	Promoter_anchored_loops:IMR90:Mesenchymal_Stem_Cell:Mesendoderm:hESC	1.78186e-12	rs79730878	1	Yes	Yes	Yes	Yes
FTH	ENSG00000120088	CRHR1	17	43699267	43913194	1	protein_coding	1394	CRHR1	933	19.39	2847	2.03463e-48	4.22137e-45	PsychENCODE_eQTLs:GTEx/v8/Brain_Caudate_basal_ganglia:GTEx/v8/Brain_Cortex:GTEx/v8/Brain_Hippocampus:GTEx/v8/Brain_Nucleus_accumbens_basal_ganglia:GTEx/v8/Brain_Putamen_basal_ganglia	NA	Promoter_anchored_loops:IMR90:Mesenchymal_Stem_Cell:Mesendoderm:hESC	1.78186e-12	rs79730878	1	Yes	Yes	Yes	Yes
FTH	ENSG00000263715	RP11-105N13.4	17	43699274	43893909	1	processed_transcript	NA	NA	842	19.39	0	NA	NA	NA	NA	Promoter_anchored_loops:IMR90:Mesenchymal_Stem_Cell:Mesendoderm:hESC	1.78186e-12	rs79730878	1	Yes	No	Yes	No
FTH	ENSG00000265547	RP11-293E1.2	17	43809069	43810343	-1	lincRNA	NA	NA	100	13.58	0	NA	NA	NA	NA	Promoter_anchored_loops:Left_Ventricle:Spleen:IMR90:Mesenchymal_Stem_Cell:Mesendoderm:Trophoblast-like_Cell:hESC	1.78186e-12	rs79730878	1	Yes	No	Yes	No
FTH	ENSG00000265964	RP11-293E1.1	17	43810719	43812035	-1	lincRNA	NA	NA	97	13.58	585	3.31048e-09	6.57621e-07	PsychENCODE_eQTLs	NA	Promoter_anchored_loops:Left_Ventricle:Spleen:IMR90:Mesenchymal_Stem_Cell:Mesendoderm:Trophoblast-like_Cell:hESC	1.78186e-12	rs79730878	1	Yes	Yes	Yes	Yes
FTH	ENSG00000264589	MAPT-AS1	17	43921017	43972966	-1	antisense	NA	MAPT-AS1	425	23.5	2881	7.18729e-41	1.13129e-37	PsychENCODE_eQTLs:GTEx/v8/Brain_Caudate_basal_ganglia:GTEx/v8/Brain_Cerebellar_Hemisphere:GTEx/v8/Brain_Cerebellum:GTEx/v8/Brain_Hippocampus:GTEx/v8/Brain_Hypothalamus:GTEx/v8/Brain_Nucleus_accumbens_basal_ganglia:GTEx/v8/Brain_Putamen_basal_ganglia:GTEx/v8/Brain_Spinal_cord_cervical_c-1:GTEx/v8/Brain_Substantia_nigra	NA	Promoter_anchored_loops:EP_correlation_cell_type_oneway:Adult_Cortex:Fetal_Cortex:IMR90:Mesenchymal_Stem_Cell:Mesendoderm:hESC	1.78186e-12	rs79730878	1	Yes	Yes	Yes	Yes
FTH	ENSG00000185294	SPPL2C	17	43922256	43924438	1	protein_coding	162540	SPPL2C	119	23.5	2881	6.65162e-25	5.44181e-19	PsychENCODE_eQTLs:GTEx/v8/Brain_Cerebellar_Hemisphere:GTEx/v8/Brain_Cerebellum:GTEx/v8/Brain_Cortex:GTEx/v8/Brain_Frontal_Cortex_BA9	NA	Promoter_anchored_loops:EP_correlation_organ_oneway:Aorta:Left_Ventricle:Liver:IMR90:Mesenchymal_Stem_Cell:Mesendoderm:Neural_Progenitor_Cell:Trophoblast-like_Cell:hESC	1.78186e-12	rs79730878	1	Yes	Yes	Yes	Yes
FTH	ENSG00000186868	MAPT	17	43971748	44105700	1	protein_coding	4137	MAPT	789	26.8	2868	3.07987e-236	3.84225e-231	PsychENCODE_eQTLs:GTEx/v8/Brain_Caudate_basal_ganglia:GTEx/v8/Brain_Cerebellar_Hemisphere:GTEx/v8/Brain_Cerebellum	NA	Promoter_anchored_loops:EP_correlation_cell_type_oneway:Adult_Cortex:Fetal_Cortex:IMR90:Mesenchymal_Stem_Cell:Mesendoderm:hESC	1.78186e-12	rs79730878	1	Yes	Yes	Yes	Yes
FTH	ENSG00000262881	RP11-669E14.4	17	43985036	43988145	-1	antisense	NA	NA	116	12.17	599	7.34576e-21	4.31071e-18	PsychENCODE_eQTLs	NA	Promoter_anchored_loops:IMR90:Mesenchymal_Stem_Cell:Mesendoderm:hESC	2.44357e-12	rs79730878	1	Yes	Yes	Yes	Yes
FTH	ENSG00000256762	STH	17	44076616	44077060	1	protein_coding	246744	STH	95	19.15	589	3.65145e-07	5.29315e-05	PsychENCODE_eQTLs	NA	Promoter_anchored_loops:Adult_Cortex:Aorta:Left_Ventricle:Liver:GM12878:IMR90:Mesenchymal_Stem_Cell:Mesendoderm:Trophoblast-like_Cell:hESC	2.44357e-12	rs79730878	1	Yes	Yes	Yes	Yes
FTH	ENSG00000120071	KANSL1	17	44107282	44302733	-1	protein_coding	101929776	KANSL1	1068	26.4	2874	3.43499e-131	5.04709e-127	PsychENCODE_eQTLs:GTEx/v8/Brain_Caudate_basal_ganglia:GTEx/v8/Brain_Cerebellar_Hemisphere:GTEx/v8/Brain_Cerebellum:GTEx/v8/Brain_Frontal_Cortex_BA9	NA	Promoter_anchored_loops:GM12878:Mesenchymal_Stem_Cell	1.78186e-12	rs79730878	1	Yes	Yes	Yes	Yes
FTH	ENSG00000262372	RP11-669E14.6	17	44112679	44113136	1	antisense	NA	NA	85	21	0	NA	NA	NA	NA	EP_correlation_cell_type_oneway:EP_correlation_organ_oneway:Adult_Cortex:Aorta:Dorsolateral_Prefrontal_Cortex:Left_Ventricle:Liver:Pancreas:Psoas:Right_Ventricle:Spleen:GM12878:IMR90:Mesenchymal_Stem_Cell:Mesendoderm:Trophoblast-like_Cell:hESC	4.97891e-12	rs79730878	1	Yes	No	Yes	No
FTH	ENSG00000252698	RNU7-101P	17	44204762	44204817	1	snRNA	NA	RNU7-101P	104	13.82	0	NA	NA	NA	NA	Aorta:Left_Ventricle:Liver:GM12878:IMR90:Mesenchymal_Stem_Cell:Mesendoderm:Neural_Progenitor_Cell:Trophoblast-like_Cell:hESC	4.97891e-12	rs79730878	1	Yes	No	Yes	No
FTH	ENSG00000214401	KANSL1-AS1	17	44270942	44274089	1	antisense	644246	KANSL1-AS1	137	22.6	2881	7.96623e-128	1.11898e-123	PsychENCODE_eQTLs:GTEx/v8/Brain_Amygdala:GTEx/v8/Brain_Anterior_cingulate_cortex_BA24:GTEx/v8/Brain_Caudate_basal_ganglia:GTEx/v8/Brain_Cerebellar_Hemisphere:GTEx/v8/Brain_Cerebellum:GTEx/v8/Brain_Cortex:GTEx/v8/Brain_Frontal_Cortex_BA9:GTEx/v8/Brain_Hippocampus:GTEx/v8/Brain_Hypothalamus:GTEx/v8/Brain_Nucleus_accumbens_basal_ganglia:GTEx/v8/Brain_Putamen_basal_ganglia:GTEx/v8/Brain_Spinal_cord_cervical_c-1:GTEx/v8/Brain_Substantia_nigra	NA	Promoter_anchored_loops:EP_correlation_cell_type_oneway:EP_correlation_organ_oneway:Adrenal:Aorta:Bladder:Dorsolateral_Prefrontal_Cortex:Left_Ventricle:Liver:Psoas:Right_Ventricle:Spleen:GM12878:IMR90:Mesenchymal_Stem_Cell:Mesendoderm:Neural_Progenitor_Cell:Trophoblast-like_Cell:hESC	1.78186e-12	rs79730878	1	Yes	Yes	Yes	Yes
FTH	ENSG00000238723	Y_RNA	17	44292436	44292537	-1	misc_RNA	NA	NA	95	15	0	NA	NA	NA	NA	Promoter_anchored_loops:GM12878:Mesenchymal_Stem_Cell	NA	rs79730878	1	Yes	No	Yes	No
FTH	ENSG00000262500	RP11-259G18.2	17	44320972	44322410	1	pseudogene	NA	NA	82	14.92	2881	2.61146e-40	5.94485e-34	PsychENCODE_eQTLs:GTEx/v8/Brain_Amygdala:GTEx/v8/Brain_Anterior_cingulate_cortex_BA24:GTEx/v8/Brain_Caudate_basal_ganglia:GTEx/v8/Brain_Cerebellar_Hemisphere:GTEx/v8/Brain_Cerebellum:GTEx/v8/Brain_Cortex:GTEx/v8/Brain_Frontal_Cortex_BA9:GTEx/v8/Brain_Hippocampus:GTEx/v8/Brain_Hypothalamus:GTEx/v8/Brain_Nucleus_accumbens_basal_ganglia:GTEx/v8/Brain_Putamen_basal_ganglia:GTEx/v8/Brain_Spinal_cord_cervical_c-1:GTEx/v8/Brain_Substantia_nigra	NA	EP_links_oneway:Promoter_anchored_loops:GM12878:IMR90:Mesenchymal_Stem_Cell:Mesendoderm:Trophoblast-like_Cell:hESC	1.78186e-12	rs79730878	1	Yes	Yes	Yes	Yes
FTH	ENSG00000262539	RP11-259G18.3	17	44336917	44337972	-1	pseudogene	NA	NA	171	14.92	2882	2.95013e-104	2.62242e-100	PsychENCODE_eQTLs:GTEx/v8/Brain_Amygdala:GTEx/v8/Brain_Anterior_cingulate_cortex_BA24:GTEx/v8/Brain_Caudate_basal_ganglia:GTEx/v8/Brain_Cerebellar_Hemisphere:GTEx/v8/Brain_Cerebellum:GTEx/v8/Brain_Cortex:GTEx/v8/Brain_Frontal_Cortex_BA9:GTEx/v8/Brain_Hippocampus:GTEx/v8/Brain_Hypothalamus:GTEx/v8/Brain_Nucleus_accumbens_basal_ganglia:GTEx/v8/Brain_Putamen_basal_ganglia:GTEx/v8/Brain_Spinal_cord_cervical_c-1:GTEx/v8/Brain_Substantia_nigra	NA	Promoter_anchored_loops:GM12878:IMR90:Mesenchymal_Stem_Cell:Mesendoderm:Trophoblast-like_Cell:hESC	1.78186e-12	rs79730878	1	Yes	Yes	Yes	Yes
FTH	ENSG00000261575	RP11-259G18.1	17	44344403	44346060	1	pseudogene	NA	NA	243	14.83	2882	7.4595e-51	1.12915e-41	PsychENCODE_eQTLs:GTEx/v8/Brain_Amygdala:GTEx/v8/Brain_Anterior_cingulate_cortex_BA24:GTEx/v8/Brain_Caudate_basal_ganglia:GTEx/v8/Brain_Cerebellar_Hemisphere:GTEx/v8/Brain_Cerebellum:GTEx/v8/Brain_Cortex:GTEx/v8/Brain_Frontal_Cortex_BA9:GTEx/v8/Brain_Hippocampus:GTEx/v8/Brain_Hypothalamus:GTEx/v8/Brain_Nucleus_accumbens_basal_ganglia:GTEx/v8/Brain_Putamen_basal_ganglia:GTEx/v8/Brain_Spinal_cord_cervical_c-1:GTEx/v8/Brain_Substantia_nigra	NA	Promoter_anchored_loops:EP_correlation_cell_type_oneway:Adult_Cortex:Fetal_Cortex:GM12878:IMR90:Mesenchymal_Stem_Cell:Mesendoderm:Trophoblast-like_Cell:hESC	1.78186e-12	rs79730878	1	Yes	Yes	Yes	Yes
FTH	ENSG00000228696	ARL17B	17	44352150	44439130	-1	protein_coding	100506084	ARL17B	287	15.22	614	1.35424e-10	2.36165e-17	PsychENCODE_eQTLs:GTEx/v8/Brain_Cerebellar_Hemisphere:GTEx/v8/Brain_Cerebellum:GTEx/v8/Brain_Hypothalamus	NA	Promoter_anchored_loops	2.44357e-12	rs79730878	1	Yes	Yes	Yes	Yes
FTH	ENSG00000176681	LRRC37A	17	44370099	44415160	1	protein_coding	474170	LRRC37A	66	15.22	2881	7.53897e-138	1.31187e-133	PsychENCODE_eQTLs:GTEx/v8/Brain_Amygdala:GTEx/v8/Brain_Anterior_cingulate_cortex_BA24:GTEx/v8/Brain_Caudate_basal_ganglia:GTEx/v8/Brain_Cerebellar_Hemisphere:GTEx/v8/Brain_Cerebellum:GTEx/v8/Brain_Cortex:GTEx/v8/Brain_Frontal_Cortex_BA9:GTEx/v8/Brain_Hippocampus:GTEx/v8/Brain_Hypothalamus:GTEx/v8/Brain_Nucleus_accumbens_basal_ganglia:GTEx/v8/Brain_Putamen_basal_ganglia:GTEx/v8/Brain_Spinal_cord_cervical_c-1:GTEx/v8/Brain_Substantia_nigra	NA	EP_links_oneway:Promoter_anchored_loops:GM12878:Mesenchymal_Stem_Cell:Mesendoderm	1.78186e-12	rs79730878	1	Yes	Yes	Yes	Yes
FTH	ENSG00000265411	RN7SL656P	17	44397045	44397325	1	misc_RNA	NA	RN7SL656P	2	7.109	599	9.09178e-25	6.80912e-22	PsychENCODE_eQTLs	NA	GM12878:Mesenchymal_Stem_Cell:Mesendoderm	2.44357e-12	rs79730878	1	Yes	Yes	Yes	Yes
FTH	ENSG00000260075	NSFP1	17	44450221	44564507	1	pseudogene	728806	NSFP1	27	15.82	586	2.50423e-08	4.38669e-06	PsychENCODE_eQTLs	NA	NA	NA	rs79730878	1	Yes	Yes	No	No
FTH	ENSG00000266497	RP11-995C19.2	17	44581312	44586705	1	pseudogene	NA	NA	3	1.137	0	NA	NA	NA	NA	Mesenchymal_Stem_Cell	NA	rs79730878	1	Yes	No	Yes	No
FTH	ENSG00000238083	LRRC37A2	17	44588877	44633016	1	protein_coding	474170	LRRC37A2	6	19.03	2735	3.7973e-61	1.16543e-57	PsychENCODE_eQTLs:GTEx/v8/Brain_Amygdala:GTEx/v8/Brain_Anterior_cingulate_cortex_BA24:GTEx/v8/Brain_Caudate_basal_ganglia:GTEx/v8/Brain_Cerebellar_Hemisphere:GTEx/v8/Brain_Cerebellum:GTEx/v8/Brain_Cortex:GTEx/v8/Brain_Frontal_Cortex_BA9:GTEx/v8/Brain_Hippocampus:GTEx/v8/Brain_Hypothalamus:GTEx/v8/Brain_Nucleus_accumbens_basal_ganglia:GTEx/v8/Brain_Putamen_basal_ganglia:GTEx/v8/Brain_Spinal_cord_cervical_c-1:GTEx/v8/Brain_Substantia_nigra	NA	Mesenchymal_Stem_Cell	1.78186e-12	rs79730878	1	Yes	Yes	Yes	Yes
FTH	ENSG00000185829	ARL17A	17	44594068	44657088	-1	protein_coding	100506084	ARL17A	5	19.03	2735	4.38968e-38	7.41812e-31	PsychENCODE_eQTLs:GTEx/v8/Brain_Amygdala:GTEx/v8/Brain_Anterior_cingulate_cortex_BA24:GTEx/v8/Brain_Caudate_basal_ganglia:GTEx/v8/Brain_Cerebellar_Hemisphere:GTEx/v8/Brain_Cerebellum:GTEx/v8/Brain_Cortex:GTEx/v8/Brain_Frontal_Cortex_BA9:GTEx/v8/Brain_Hippocampus:GTEx/v8/Brain_Hypothalamus:GTEx/v8/Brain_Nucleus_accumbens_basal_ganglia:GTEx/v8/Brain_Putamen_basal_ganglia	NA	NA	1.78186e-12	rs79730878	1	Yes	Yes	No	No
FTH	ENSG00000265315	RN7SL199P	17	44614900	44615180	1	misc_RNA	NA	RN7SL199P	1	3.589	598	9.09178e-25	6.80912e-22	PsychENCODE_eQTLs	NA	NA	NA	rs79730878	1	Yes	Yes	No	No
FTH	ENSG00000232300	FAM215B	17	44636196	44640161	-1	sense_intronic	23591	FAM215B	3	2.242	2735	4.45011e-25	3.3887e-22	PsychENCODE_eQTLs:GTEx/v8/Brain_Cerebellar_Hemisphere:GTEx/v8/Brain_Cerebellum	NA	NA	1.78186e-12	rs79730878	1	Yes	Yes	No	No
FTH	ENSG00000073969	NSF	17	44668035	44834830	1	protein_coding	101930324	NSF	56	17.18	2435	2.51284e-12	2.14459e-10	PsychENCODE_eQTLs:GTEx/v8/Brain_Cerebellum	NA	NA	3.30299e-12	rs79730878	1	Yes	Yes	No	No
FTH	ENSG00000213326	RPS7P11	17	44798948	44799533	-1	pseudogene	NA	RPS7P11	16	17.18	0	NA	NA	NA	NA	Promoter_anchored_loops:IMR90:Mesenchymal_Stem_Cell:Mesendoderm:Trophoblast-like_Cell:hESC	NA	rs79730878	1	Yes	No	Yes	No
FTH	ENSG00000108379	WNT3	17	44839872	44910520	-1	protein_coding	101929777	WNT3	11	10.02	615	2.42691e-19	1.1843e-51	PsychENCODE_eQTLs:GTEx/v8/Brain_Cerebellar_Hemisphere:GTEx/v8/Brain_Cerebellum:GTEx/v8/Brain_Cortex	NA	Promoter_anchored_loops:Adult_Cortex:Mesenchymal_Stem_Cell:hESC	NA	rs79730878	1	Yes	Yes	Yes	Yes
FTH	ENSG00000158955	WNT9B	17	44910567	44964096	1	protein_coding	7484	WNT9B	0	0	0	NA	NA	NA	NA	Promoter_anchored_loops:Adult_Cortex:Mesenchymal_Stem_Cell:hESC	NA	rs79730878	1	No	No	Yes	No
FTH	ENSG00000262031	RP11-63A1.2	17	44987108	44988878	-1	lincRNA	NA	NA	0	0	0	NA	NA	NA	NA	Promoter_anchored_loops:Left_Ventricle:GM12878:IMR90:Mesenchymal_Stem_Cell:Mesendoderm:Trophoblast-like_Cell:hESC	4.37641e-12	rs79730878	1	No	No	Yes	No
FTH	ENSG00000261886	RP11-63A1.1	17	44994136	45000400	-1	lincRNA	NA	NA	0	0	0	NA	NA	NA	NA	Promoter_anchored_loops:Left_Ventricle:GM12878:IMR90:Mesenchymal_Stem_Cell:Mesendoderm:Trophoblast-like_Cell:hESC	4.37641e-12	rs79730878	1	No	No	Yes	No
FTH	ENSG00000210709	RNU6ATAC3P	17	44998490	44998615	1	snRNA	NA	RNU6ATAC3P	0	0	0	NA	NA	NA	NA	Promoter_anchored_loops:Left_Ventricle:GM12878:IMR90:Mesenchymal_Stem_Cell:Mesendoderm:Trophoblast-like_Cell:hESC	4.37641e-12	rs79730878	1	No	No	Yes	No
FTH	ENSG00000108433	GOSR2	17	45000483	45105003	1	protein_coding	9570	GOSR2	0	0	0	NA	NA	NA	NA	IMR90:Mesenchymal_Stem_Cell:Mesendoderm:hESC	4.97891e-12	rs79730878	1	No	No	Yes	No
FTH	ENSG00000262633	RP11-156P1.2	17	45000499	45124520	1	protein_coding	9570	NA	0	0	0	NA	NA	NA	NA	IMR90:Mesenchymal_Stem_Cell:Mesendoderm:hESC	4.97891e-12	rs79730878	1	No	No	Yes	No
FTH	ENSG00000264999	MIR5089	17	45050383	45050466	1	miRNA	100847067	MIR5089	0	0	0	NA	NA	NA	NA	Left_Ventricle:Liver:Right_Ventricle:GM12878:IMR90:Mesenchymal_Stem_Cell:Mesendoderm:Trophoblast-like_Cell:hESC	4.37641e-12	rs79730878	1	No	No	Yes	No
FTH	ENSG00000179673	RPRML	17	45055523	45056614	-1	protein_coding	388394	RPRML	0	0	0	NA	NA	NA	NA	Left_Ventricle:Liver:Right_Ventricle:GM12878:IMR90:Mesenchymal_Stem_Cell:Mesendoderm:Trophoblast-like_Cell:hESC	4.37641e-12	rs79730878	1	No	No	Yes	No
FTH	ENSG00000263142	LRRC37A17P	17	45055847	45131935	1	pseudogene	NA	LRRC37A17P	0	0	962	2.27798e-08	4.01647e-06	PsychENCODE_eQTLs:GTEx/v8/Brain_Cerebellum	NA	Left_Ventricle:Liver:Right_Ventricle:GM12878:IMR90:Mesenchymal_Stem_Cell:Mesendoderm:Trophoblast-like_Cell:hESC	4.37641e-12	rs79730878	1	No	Yes	Yes	No
FTH	ENSG00000262879	RP11-156P1.3	17	45061411	45177689	-1	processed_transcript	101927060	NA	0	0	0	NA	NA	NA	NA	Mesenchymal_Stem_Cell:Mesendoderm:hESC	NA	rs79730878	1	No	No	Yes	No
FTH	ENSG00000263650	RN7SL270P	17	45119191	45119483	1	misc_RNA	NA	RN7SL270P	0	0	0	NA	NA	NA	NA	Promoter_anchored_loops:IMR90:Mesenchymal_Stem_Cell:Mesendoderm:hESC	4.97891e-12	rs79730878	1	No	No	Yes	No
FTH	ENSG00000004897	CDC27	17	45195069	45266788	-1	protein_coding	996	CDC27	0	0	0	NA	NA	NA	NA	Left_Ventricle:Mesenchymal_Stem_Cell:Mesendoderm:hESC	NA	rs79730878	1	No	No	Yes	No
FTH	ENSG00000221016	AC002558.1	17	45195868	45195957	1	miRNA	NA	NA	0	0	0	NA	NA	NA	NA	Mesenchymal_Stem_Cell:Mesendoderm:hESC	NA	rs79730878	1	No	No	Yes	No
FTH	ENSG00000239291	RP5-867C24.1	17	45236557	45237359	-1	pseudogene	NA	NA	0	0	0	NA	NA	NA	NA	IMR90:Mesenchymal_Stem_Cell:Mesendoderm:hESC	NA	rs79730878	1	No	No	Yes	No
FTH	ENSG00000262265	RP5-867C24.4	17	45238441	45239430	-1	sense_intronic	NA	NA	0	0	0	NA	NA	NA	NA	IMR90:Mesenchymal_Stem_Cell:Mesendoderm:hESC	NA	rs79730878	1	No	No	Yes	No
FTH	ENSG00000261872	RP5-867C24.5	17	45247192	45248415	1	antisense	NA	NA	0	0	0	NA	NA	NA	NA	Left_Ventricle:Mesenchymal_Stem_Cell:Mesendoderm:hESC	NA	rs79730878	1	No	No	Yes	No
FTH	ENSG00000198336	MYL4	17	45277812	45301045	1	protein_coding	4635	MYL4	0	0	0	NA	NA	NA	NA	Fetal_Cortex:Left_Ventricle:Mesenchymal_Stem_Cell:Mesendoderm:hESC	NA	rs79730878	1	No	No	Yes	No
FTH	ENSG00000252088	snoU13	17	45298008	45298091	1	snoRNA	NA	NA	0	0	0	NA	NA	NA	NA	Mesenchymal_Stem_Cell	NA	rs79730878	1	No	No	Yes	No
FTH	ENSG00000259207	ITGB3	17	45331212	45421658	1	protein_coding	3690	ITGB3	0	0	0	NA	NA	NA	NA	IMR90:Mesenchymal_Stem_Cell:Mesendoderm:Trophoblast-like_Cell:hESC	NA	rs79730878	1	No	No	Yes	No
FTH	ENSG00000259753	ITGB3	17	45331263	45421658	1	protein_coding	NA	NA	0	0	0	NA	NA	NA	NA	IMR90:Mesenchymal_Stem_Cell:Mesendoderm:Trophoblast-like_Cell:hESC	NA	rs79730878	1	No	No	Yes	No
FTH	ENSG00000238419	RNU7-186P	17	45336724	45336786	-1	snRNA	NA	RNU7-186P	0	0	0	NA	NA	NA	NA	IMR90:Mesenchymal_Stem_Cell:Mesendoderm:Trophoblast-like_Cell:hESC	NA	rs79730878	1	No	No	Yes	No
FTH	ENSG00000263293	RP11-290H9.4	17	45380832	45400979	-1	antisense	NA	NA	0	0	0	NA	NA	NA	NA	Mesenchymal_Stem_Cell:Mesendoderm:hESC	NA	rs79730878	1	No	No	Yes	No
FTH	ENSG00000178852	EFCAB13	17	45400656	45518678	1	protein_coding	124989	EFCAB13	0	0	0	NA	NA	NA	NA	Mesenchymal_Stem_Cell:Mesendoderm:hESC	NA	rs79730878	1	No	No	Yes	No
FTH	ENSG00000253347	CTD-2026D20.2	17	45486688	45500892	-1	antisense	NA	NA	0	0	0	NA	NA	NA	NA	IMR90:Mesenchymal_Stem_Cell:Mesendoderm:hESC	NA	rs79730878	1	No	No	Yes	No
FTH	ENSG00000228782	MRPL45P2	17	45527934	45569858	-1	pseudogene	653479	MRPL45P2	0	0	0	NA	NA	NA	NA	Promoter_anchored_loops:Left_Ventricle	2.1357e-12	rs79730878	1	No	No	Yes	No
FTH	ENSG00000263766	RP11-580I16.2	17	45681226	45726786	-1	antisense	NA	NA	0	0	0	NA	NA	NA	NA	IMR90:Mesenchymal_Stem_Cell:hESC	NA	rs79730878	1	No	No	Yes	No
FTH	ENSG00000108424	KPNB1	17	45726842	45762871	1	protein_coding	3837	KPNB1	0	0	0	NA	NA	NA	NA	IMR90:Mesenchymal_Stem_Cell:hESC	NA	rs79730878	1	No	No	Yes	No
FTH	ENSG00000264558	RP11-138C9.1	17	45759783	45760049	-1	antisense	NA	NA	0	0	0	NA	NA	NA	NA	IMR90:Mesenchymal_Stem_Cell:hESC	NA	rs79730878	1	No	No	Yes	No
FTH	ENSG00000073861	TBX21	17	45810610	45823485	1	protein_coding	30009	TBX21	0	0	0	NA	NA	NA	NA	Mesenchymal_Stem_Cell	NA	rs79730878	1	No	No	Yes	No
FTH	ENSG00000189120	SP6	17	45922279	45933240	-1	protein_coding	80320	SP6	0	0	0	NA	NA	NA	NA	Mesenchymal_Stem_Cell:Mesendoderm	NA	rs79730878	1	No	No	Yes	No
FTH	ENSG00000264243	RP11-6N17.1	17	45940708	45942556	1	lincRNA	101927122	NA	0	0	0	NA	NA	NA	NA	Mesenchymal_Stem_Cell:Mesendoderm	NA	rs79730878	1	No	No	Yes	No
FTH	ENSG00000266821	RP11-6N17.2	17	45956838	45959764	-1	lincRNA	NA	NA	0	0	0	NA	NA	NA	NA	Mesenchymal_Stem_Cell:Mesendoderm	NA	rs79730878	1	No	No	Yes	No
FTH	ENSG00000234494	AC003665.1	17	45974696	46018776	-1	antisense	100506325	NA	0	0	0	NA	NA	NA	NA	Mesendoderm	NA	rs79730878	1	No	No	Yes	No
FTH	ENSG00000266601	RP11-6N17.3	17	46007048	46010472	-1	antisense	NA	NA	0	0	0	NA	NA	NA	NA	Mesendoderm	NA	rs79730878	1	No	No	Yes	No
FTH	ENSG00000108439	PNPO	17	46018872	46025654	1	protein_coding	55163	PNPO	0	0	0	NA	NA	NA	NA	Mesendoderm	NA	rs79730878	1	No	No	Yes	No
FTH	ENSG00000263798	RP11-6N17.9	17	46022790	46051804	1	processed_transcript	NA	NA	0	0	0	NA	NA	NA	NA	Mesendoderm	NA	rs79730878	1	No	No	Yes	No
FTH	ENSG00000264019	RP11-6N17.6	17	46024168	46025641	-1	antisense	NA	NA	0	0	0	NA	NA	NA	NA	Mesendoderm	NA	rs79730878	1	No	No	Yes	No
FTH	ENSG00000167183	PRR15L	17	46029333	46035244	-1	protein_coding	79170	PRR15L	0	0	0	NA	NA	NA	NA	Mesendoderm	NA	rs79730878	1	No	No	Yes	No
FTH	ENSG00000263787	RP11-456D7.1	17	46263300	46281891	1	antisense	NA	NA	0	0	0	NA	NA	NA	NA	Trophoblast-like_Cell:hESC	NA	rs79730878	1	No	No	Yes	No
FTH	ENSG00000207306	RNU6-1152P	17	46274042	46274148	-1	snRNA	NA	RNU6-1152P	0	0	0	NA	NA	NA	NA	Trophoblast-like_Cell:hESC	NA	rs79730878	1	No	No	Yes	No
FTH	ENSG00000266222	RP11-433M22.1	17	46454624	46457732	-1	sense_intronic	NA	NA	0	0	0	NA	NA	NA	NA	Left_Ventricle	4.97891e-12	rs79730878	1	No	No	Yes	No
FTH	ENSG00000200538	U3	17	46459734	46459948	-1	snoRNA	NA	NA	0	0	0	NA	NA	NA	NA	Left_Ventricle	4.97891e-12	rs79730878	1	No	No	Yes	No
FTH	ENSG00000120094	HOXB1	17	46605888	46608359	-1	protein_coding	3211	HOXB1	0	0	0	NA	NA	NA	NA	Mesendoderm	NA	rs79730878	1	No	No	Yes	No
FTH	ENSG00000173917	HOXB2	17	46618256	46623441	-1	protein_coding	3212	HOXB2	0	0	0	NA	NA	NA	NA	Mesendoderm	NA	rs79730878	1	No	No	Yes	No
FTH	ENSG00000230148	HOXB-AS1	17	46620913	46628610	1	antisense	100874362	HOXB-AS1	0	0	0	NA	NA	NA	NA	Mesendoderm	NA	rs79730878	1	No	No	Yes	No
FTH	ENSG00000233101	HOXB-AS3	17	46626992	46683776	1	antisense	404266	HOXB-AS3	0	0	0	NA	NA	NA	NA	Mesendoderm	NA	rs79730878	1	No	No	Yes	No
FTH	ENSG00000239552	HOXB-AS2	17	46634624	46637695	1	antisense	NA	HOXB-AS2	0	0	0	NA	NA	NA	NA	Mesendoderm	NA	rs79730878	1	No	No	Yes	No
FTH	ENSG00000181409	AATK	17	79091095	79139877	-1	protein_coding	9625	AATK	0	0	0	NA	NA	NA	NA	Fetal_Cortex	NA	rs9912348	2	No	No	Yes	No
FTH	ENSG00000260005	AC027601.1	17	79202507	79207783	1	antisense	NA	NA	0	0	0	NA	NA	NA	NA	Promoter_anchored_loops	NA	rs9912348	2	No	No	Yes	No
FTH	ENSG00000262877	RP11-1055B8.4	17	79361930	79364056	-1	lincRNA	100507520	NA	0	0	0	NA	NA	NA	NA	Adult_Cortex	NA	rs9912348	2	No	No	Yes	No
FTH	ENSG00000263053	RP11-1055B8.6	17	79369275	79375658	1	protein_coding	NA	NA	0	0	0	NA	NA	NA	NA	Adult_Cortex	NA	rs9912348	2	No	No	Yes	No
FTH	ENSG00000266077	AC139149.1	17	79478052	79478135	-1	miRNA	NA	NA	0	0	0	NA	NA	NA	NA	Adult_Cortex	NA	rs9912348	2	No	No	Yes	No
FTH	ENSG00000229947	RP13-766D20.1	17	79480089	79480210	1	pseudogene	NA	NA	0	0	0	NA	NA	NA	NA	Adult_Cortex	NA	rs9912348	2	No	No	Yes	No
FTH	ENSG00000182612	TSPAN10	17	79604197	79615779	1	polymorphic_pseudogene	83882	TSPAN10	0	0	0	NA	NA	NA	NA	Adult_Cortex	NA	rs9912348	2	No	No	Yes	No
FTH	ENSG00000185527	PDE6G	17	79617489	79630142	-1	protein_coding	5148	PDE6G	0	0	0	NA	NA	NA	NA	Adult_Cortex:Fetal_Cortex	NA	rs9912348	2	No	No	Yes	No
FTH	ENSG00000204237	OXLD1	17	79632066	79633665	-1	protein_coding	339229	OXLD1	0	0	0	NA	NA	NA	NA	Adult_Cortex:Fetal_Cortex	NA	rs9912348	2	No	No	Yes	No
FTH	ENSG00000185298	CCDC137	17	79633394	79640934	1	protein_coding	339230	CCDC137	0	0	0	NA	NA	NA	NA	Adult_Cortex:Fetal_Cortex	NA	rs9912348	2	No	No	Yes	No
FTH	ENSG00000214087	ARL16	17	79648204	79650954	-1	protein_coding	339231	ARL16	0	0	0	NA	NA	NA	NA	Adult_Cortex:Fetal_Cortex	NA	rs9912348	2	No	No	Yes	No
FTH	ENSG00000185359	HGS	17	79650356	79670168	1	protein_coding	9146	HGS	0	0	0	NA	NA	NA	NA	Adult_Cortex:Fetal_Cortex	NA	rs9912348	2	No	No	Yes	No
FTH	ENSG00000262049	RP13-1032I1.7	17	79668354	79670330	-1	antisense	NA	NA	0	0	0	NA	NA	NA	NA	Adult_Cortex:Fetal_Cortex	NA	rs9912348	2	No	No	Yes	No
FTH	ENSG00000262831	RP11-498C9.2	17	79801041	79801834	1	antisense	NA	NA	0	0	0	NA	NA	NA	NA	Adult_Cortex:Fetal_Cortex	NA	rs9912348	2	No	No	Yes	No
FTH	ENSG00000141522	ARHGDIA	17	79825597	79829282	-1	protein_coding	396	ARHGDIA	0	0	2	3.68488e-05	0.0244235	GTEx/v8/Brain_Caudate_basal_ganglia	NA	Adult_Cortex:Fetal_Cortex	NA	rs9912348	2	No	Yes	Yes	No
FTH	ENSG00000262413	RP11-498C9.3	17	79825597	79826428	1	antisense	NA	NA	0	0	0	NA	NA	NA	NA	Adult_Cortex:Fetal_Cortex	NA	rs9912348	2	No	No	Yes	No
FTH	ENSG00000263731	RP11-498C9.15	17	79836301	79838982	-1	lincRNA	NA	NA	0	0	0	NA	NA	NA	NA	Adult_Cortex:Fetal_Cortex	NA	rs9912348	2	No	No	Yes	No
FTH	ENSG00000263859	RP11-498C9.16	17	79836543	79837433	1	lincRNA	NA	NA	0	0	0	NA	NA	NA	NA	Adult_Cortex:Fetal_Cortex	NA	rs9912348	2	No	No	Yes	No
FTH	ENSG00000183684	ALYREF	17	79845713	79849462	-1	protein_coding	10189	ALYREF	0	0	0	NA	NA	NA	NA	Adult_Cortex:Fetal_Cortex	NA	rs9912348	2	No	No	Yes	No
FTH	ENSG00000141552	ANAPC11	17	79848666	79858867	1	protein_coding	51529	ANAPC11	0	0	0	NA	NA	NA	NA	Adult_Cortex:Fetal_Cortex	NA	rs9912348	2	No	No	Yes	No
FTH	ENSG00000187531	SIRT7	17	79869815	79879199	-1	protein_coding	51547	SIRT7	0	0	0	NA	NA	NA	NA	Adult_Cortex:Fetal_Cortex	NA	rs9912348	2	No	No	Yes	No
FTH	ENSG00000183010	PYCR1	17	79890260	79900288	-1	protein_coding	5831	PYCR1	0	0	13	1.85792e-08	9.69855e-09	GTEx/v8/Brain_Caudate_basal_ganglia:GTEx/v8/Brain_Hypothalamus:GTEx/v8/Brain_Substantia_nigra	NA	NA	3.89657e-12	rs9912348	2	No	Yes	No	No
FTH	ENSG00000185105	MYADML2	17	79897521	79905109	-1	protein_coding	255275	MYADML2	0	0	13	5.49612e-67	2.00422e-63	PsychENCODE_eQTLs:GTEx/v8/Brain_Amygdala:GTEx/v8/Brain_Cerebellum:GTEx/v8/Brain_Cortex:GTEx/v8/Brain_Frontal_Cortex_BA9:GTEx/v8/Brain_Hypothalamus	NA	NA	3.89657e-12	rs9912348	2	No	Yes	No	No
FTH	ENSG00000235296	AC137723.5	17	79899745	79905477	1	antisense	NA	NA	0	0	12	1.18976e-41	1.92138e-38	PsychENCODE_eQTLs:GTEx/v8/Brain_Cerebellum:GTEx/v8/Brain_Cortex:GTEx/v8/Brain_Frontal_Cortex_BA9	NA	NA	NA	rs9912348	2	No	Yes	No	No
FTH	ENSG00000185269	NOTUM	17	79910388	79919716	-1	protein_coding	147111	NOTUM	8	7.449	9	4.4704e-08	7.56924e-07	PsychENCODE_eQTLs:GTEx/v8/Brain_Caudate_basal_ganglia:GTEx/v8/Brain_Hypothalamus	NA	Promoter_anchored_loops:Adult_Cortex:Fetal_Cortex	3.89657e-12	rs9912348	2	Yes	Yes	Yes	Yes
FTH	ENSG00000264735	RP11-498C9.17	17	79923508	79924465	-1	lincRNA	NA	NA	9	7.449	0	NA	NA	NA	NA	Promoter_anchored_loops	NA	rs9912348	2	Yes	No	Yes	No
FTH	ENSG00000169696	ASPSCR1	17	79934683	79975282	1	protein_coding	79058	ASPSCR1	12	24.9	2	1.91168e-06	0.00292744	GTEx/v8/Brain_Cerebellum	NA	NA	3.89657e-12	rs9912348	2	Yes	Yes	No	No
FTH	ENSG00000169689	STRA13	17	79976578	79981983	-1	protein_coding	201254	STRA13	0	0	13	1.35146e-51	3.13742e-48	PsychENCODE_eQTLs:GTEx/v8/Brain_Cerebellum:GTEx/v8/Brain_Cortex:GTEx/v8/Brain_Frontal_Cortex_BA9:GTEx/v8/Brain_Nucleus_accumbens_basal_ganglia	NA	Promoter_anchored_loops	3.89657e-12	rs9912348	2	No	Yes	Yes	No
FTH	ENSG00000169683	LRRC45	17	79981178	79989027	1	protein_coding	201255	LRRC45	0	0	13	3.0918e-11	7.90618e-09	PsychENCODE_eQTLs:GTEx/v8/Brain_Putamen_basal_ganglia	NA	Promoter_anchored_loops	3.89657e-12	rs9912348	2	No	Yes	Yes	No
FTH	ENSG00000169750	RAC3	17	79989500	79992080	1	protein_coding	5881	RAC3	0	0	0	NA	NA	NA	NA	Promoter_anchored_loops:Adult_Cortex:Fetal_Cortex	3.89657e-12	rs9912348	2	No	No	Yes	No
FTH	ENSG00000169738	DCXR	17	79993012	79995608	-1	protein_coding	51181	DCXR	0	0	1	1.32063e-07	2.06308e-05	PsychENCODE_eQTLs	NA	Adult_Cortex:Fetal_Cortex	NA	rs9912348	2	No	Yes	Yes	No
FTH	ENSG00000264569	RP13-650J16.1	17	79995781	79997256	1	antisense	NA	NA	0	0	0	NA	NA	NA	NA	Adult_Cortex:Fetal_Cortex	NA	rs9912348	2	No	No	Yes	No
FTH	ENSG00000169733	RFNG	17	80005778	80009707	-1	protein_coding	5986	RFNG	0	0	1	1.16278e-05	3.43871e-16	GTEx/v8/Brain_Cerebellum	NA	Adult_Cortex	NA	rs9912348	2	No	Yes	Yes	No
FTH	ENSG00000169727	GPS1	17	80008567	80015346	1	protein_coding	2873	GPS1	0	0	0	NA	NA	NA	NA	Adult_Cortex	NA	rs9912348	2	No	No	Yes	No
FTH	ENSG00000176155	CCDC57	17	80059336	80170706	-1	protein_coding	284001	CCDC57	0	0	1	3.58552e-05	0.00341725	PsychENCODE_eQTLs	NA	NA	NA	rs9912348	2	No	Yes	No	No
FTH	ENSG00000238947	snoU13	17	80099539	80099649	1	snoRNA	NA	NA	0	0	0	NA	NA	NA	NA	Adult_Cortex:Fetal_Cortex:Mesenchymal_Stem_Cell	NA	rs9912348	2	No	No	Yes	No
FTH	ENSG00000265678	RP11-1376P16.2	17	80111306	80112691	1	antisense	NA	NA	0	0	0	NA	NA	NA	NA	Adult_Cortex:Mesenchymal_Stem_Cell	NA	rs9912348	2	No	No	Yes	No
FTH	ENSG00000266654	RP11-1376P16.1	17	80117932	80118328	1	antisense	NA	NA	0	0	0	NA	NA	NA	NA	Adult_Cortex:Mesenchymal_Stem_Cell	NA	rs9912348	2	No	No	Yes	No
FTH	ENSG00000141551	CSNK1D	17	80196899	80231607	-1	protein_coding	1453	CSNK1D	0	0	0	NA	NA	NA	NA	Adult_Cortex:Fetal_Cortex	NA	rs9912348	2	No	No	Yes	No
FTH	ENSG00000265692	RP13-516M14.4	17	80247922	80250690	-1	lincRNA	101929511	NA	0	0	0	NA	NA	NA	NA	Adult_Cortex	NA	rs9912348	2	No	No	Yes	No
FTH	ENSG00000260563	RP13-516M14.1	17	80251592	80252786	1	lincRNA	NA	NA	0	0	0	NA	NA	NA	NA	Adult_Cortex	NA	rs9912348	2	No	No	Yes	No
FTH	ENSG00000181396	OGFOD3	17	80347099	80376513	-1	protein_coding	79701	OGFOD3	0	0	0	NA	NA	NA	NA	Adult_Cortex:Fetal_Cortex	NA	rs9912348	2	No	No	Yes	No
FTH	ENSG00000201239	Y_RNA	17	80375102	80375197	1	misc_RNA	NA	NA	0	0	0	NA	NA	NA	NA	Adult_Cortex:Fetal_Cortex	NA	rs9912348	2	No	No	Yes	No
FTH	ENSG00000169660	HEXDC	17	80376194	80400521	1	protein_coding	284004	HEXDC	0	0	0	NA	NA	NA	NA	Adult_Cortex:Fetal_Cortex	NA	rs9912348	2	No	No	Yes	No
FTH	ENSG00000178927	C17orf62	17	80400465	80408705	-1	protein_coding	79415	C17orf62	0	0	0	NA	NA	NA	NA	Adult_Cortex:Fetal_Cortex	NA	rs9912348	2	No	No	Yes	No
FTH	ENSG00000265458	RP13-20L14.6	17	80412149	80416397	-1	antisense	NA	NA	0	0	1	0.000120232	0.00988297	PsychENCODE_eQTLs	NA	NA	NA	rs9912348	2	No	Yes	No	No
FTH	ENSG00000141568	FOXK2	17	80477589	80602538	1	protein_coding	3607	FOXK2	0	0	0	NA	NA	NA	NA	Promoter_anchored_loops	NA	rs9912348	2	No	No	Yes	No
AMY	ENSG00000221447	AL591415.1	1	48086765	48086849	-1	miRNA	NA	NA	0	0	0	NA	NA	NA	NA	hESC	NA	rs11588333	1	No	No	Yes	No
AMY	ENSG00000269113	TRABD2B	1	48226200	48462567	-1	protein_coding	388630	TRABD2B	0	0	0	NA	NA	NA	NA	IMR90:Mesenchymal_Stem_Cell:Mesendoderm:hESC	4.79201e-12	rs11588333	1	No	No	Yes	No
AMY	ENSG00000223814	RP11-543D5.2	1	48226804	48231219	-1	lincRNA	388630	NA	0	0	0	NA	NA	NA	NA	Mesendoderm	NA	rs11588333	1	No	No	Yes	No
AMY	ENSG00000273395	FLJ00388	1	48226979	48227290	-1	protein_coding	NA	NA	0	0	0	NA	NA	NA	NA	Mesendoderm	NA	rs11588333	1	No	No	Yes	No
AMY	ENSG00000225028	RP11-330M19.1	1	48283738	48285909	1	lincRNA	NA	NA	0	0	0	NA	NA	NA	NA	Mesendoderm	NA	rs11588333	1	No	No	Yes	No
AMY	ENSG00000226133	RP4-683M8.2	1	48519217	48532873	1	lincRNA	NA	NA	0	0	0	NA	NA	NA	NA	Mesenchymal_Stem_Cell:Mesendoderm:Trophoblast-like_Cell:hESC	4.79201e-12	rs11588333	1	No	No	Yes	No
AMY	ENSG00000242267	SKINTL	1	48561764	48648100	-1	pseudogene	391037	SKINTL	0	0	0	NA	NA	NA	NA	Mesendoderm	NA	rs11588333	1	No	No	Yes	No
AMY	ENSG00000223720	RP5-1024N4.2	1	48671637	48672515	1	lincRNA	NA	NA	0	0	0	NA	NA	NA	NA	Mesendoderm	NA	rs11588333	1	No	No	Yes	No
AMY	ENSG00000117834	SLC5A9	1	48688357	48714316	1	protein_coding	200010	SLC5A9	0	0	0	NA	NA	NA	NA	IMR90:Mesendoderm:hESC	4.79201e-12	rs11588333	1	No	No	Yes	No
AMY	ENSG00000272491	RP5-1024N4.4	1	48693560	48695233	-1	antisense	NA	NA	0	0	0	NA	NA	NA	NA	IMR90:Mesendoderm:hESC	4.79201e-12	rs11588333	1	No	No	Yes	No
AMY	ENSG00000224986	PPP1R8P1	1	48790752	48791795	-1	pseudogene	NA	PPP1R8P1	0	0	0	NA	NA	NA	NA	Mesendoderm:hESC	NA	rs11588333	1	No	No	Yes	No
AMY	ENSG00000206700	RNU6-723P	1	48809881	48809987	1	snRNA	NA	RNU6-723P	0	0	0	NA	NA	NA	NA	Mesenchymal_Stem_Cell:Mesendoderm:hESC	4.79201e-12	rs11588333	1	No	No	Yes	No
AMY	ENSG00000235105	RP11-329A14.1	1	48901639	48902895	1	pseudogene	NA	NA	0	0	0	NA	NA	NA	NA	Left_Ventricle:Mesenchymal_Stem_Cell:Mesendoderm:hESC	4.79201e-12	rs11588333	1	No	No	Yes	No
AMY	ENSG00000223175	RNU4-61P	1	48913608	48913714	1	snRNA	NA	RNU4-61P	0	0	0	NA	NA	NA	NA	Left_Ventricle:Mesenchymal_Stem_Cell:Mesendoderm:hESC	4.79201e-12	rs11588333	1	No	No	Yes	No
AMY	ENSG00000232514	RP11-329A14.2	1	48962935	48963408	-1	pseudogene	NA	NA	0	0	0	NA	NA	NA	NA	IMR90:Mesenchymal_Stem_Cell:Mesendoderm:Trophoblast-like_Cell:hESC	4.79201e-12	rs11588333	1	No	No	Yes	No
AMY	ENSG00000162373	BEND5	1	49193195	49242641	-1	protein_coding	79656	BEND5	0	0	0	NA	NA	NA	NA	IMR90:Mesendoderm:hESC	NA	rs11588333	1	No	No	Yes	No
AMY	ENSG00000239144	snoU13	1	49617064	49617175	1	snoRNA	NA	NA	0	0	0	NA	NA	NA	NA	Mesendoderm	NA	rs11588333	1	No	No	Yes	No
AMY	ENSG00000225623	AGBL4-IT1	1	49839873	49937757	-1	sense_intronic	100874313	AGBL4-IT1	0	0	0	NA	NA	NA	NA	Mesenchymal_Stem_Cell:Mesendoderm	NA	rs11588333	1	No	No	Yes	No
AMY	ENSG00000230828	RP11-492I2.1	1	50580609	50580954	1	pseudogene	NA	NA	0	0	0	NA	NA	NA	NA	Mesendoderm:hESC	NA	rs11588333	1	No	No	Yes	No
AMY	ENSG00000237337	RP11-567C20.2	1	50639978	50641540	-1	antisense	NA	NA	0	0	1	7.29076e-05	0.0348156	GTEx/v8/Brain_Amygdala	NA	NA	NA	rs11588333	1	No	Yes	No	No
AMY	ENSG00000234080	RP11-183G22.1	1	50791803	50792682	1	pseudogene	NA	NA	0	0	96	4.86823e-06	0.000582704	PsychENCODE_eQTLs:GTEx/v8/Brain_Putamen_basal_ganglia	NA	Mesenchymal_Stem_Cell	4.79201e-12	rs11588333	1	No	Yes	Yes	No
AMY	ENSG00000229316	HMGB1P45	1	50864497	50865445	-1	pseudogene	NA	HMGB1P45	0	0	0	NA	NA	NA	NA	IMR90:Mesenchymal_Stem_Cell:Mesendoderm:hESC	4.43273e-12	rs11588333	1	No	No	Yes	No
AMY	ENSG00000225671	FCF1P6	1	50871102	50871696	-1	pseudogene	51077	FCF1P6	0	0	0	NA	NA	NA	NA	IMR90:Mesenchymal_Stem_Cell:Mesendoderm:hESC	4.43273e-12	rs11588333	1	No	No	Yes	No
AMY	ENSG00000142700	DMRTA2	1	50883222	50889172	-1	protein_coding	63950	DMRTA2	1	0.703	0	NA	NA	NA	NA	Fetal_Cortex:IMR90:Mesenchymal_Stem_Cell:Mesendoderm:hESC	4.79201e-12	rs11588333	1	Yes	No	Yes	No
AMY	ENSG00000271782	RP5-850O15.4	1	50902700	50902978	-1	lincRNA	NA	NA	0	0	0	NA	NA	NA	NA	Promoter_anchored_loops:IMR90:Mesenchymal_Stem_Cell:Mesendoderm:hESC	4.79201e-12	rs11588333	1	No	No	Yes	No
AMY	ENSG00000185104	FAF1	1	50905150	51425935	-1	protein_coding	11124	FAF1	98	19.06	0	NA	NA	NA	NA	Left_Ventricle:Liver:GM12878:IMR90:Mesenchymal_Stem_Cell:Mesendoderm:Trophoblast-like_Cell:hESC	4.43273e-12	rs11588333	1	Yes	No	Yes	No
AMY	ENSG00000225767	RP5-850O15.3	1	50927141	50936822	1	antisense	NA	NA	2	17.71	0	NA	NA	NA	NA	IMR90:Mesenchymal_Stem_Cell:Mesendoderm:hESC	4.79201e-12	rs11588333	1	Yes	No	Yes	No
AMY	ENSG00000202140	Y_RNA	1	50965430	50965529	-1	misc_RNA	NA	NA	2	3.014	0	NA	NA	NA	NA	IMR90:Mesenchymal_Stem_Cell:Mesendoderm:Trophoblast-like_Cell:hESC	4.79201e-12	rs11588333	1	Yes	No	Yes	No
AMY	ENSG00000207194	RNU6-1026P	1	51048076	51048183	1	snRNA	NA	RNU6-1026P	7	19.06	0	NA	NA	NA	NA	IMR90:Mesenchymal_Stem_Cell:Mesendoderm:hESC	4.79201e-12	rs11588333	1	Yes	No	Yes	No
AMY	ENSG00000252825	RNU6-1253P	1	51215968	51216025	1	snRNA	NA	RNU6-1253P	3	11.69	0	NA	NA	NA	NA	Left_Ventricle:IMR90:Mesenchymal_Stem_Cell:Mesendoderm:hESC	4.79201e-12	rs11588333	1	Yes	No	Yes	No
AMY	ENSG00000230585	PHBP12	1	51246012	51246822	1	pseudogene	NA	PHBP12	6	10.43	0	NA	NA	NA	NA	Left_Ventricle:Liver:GM12878:IMR90:Mesenchymal_Stem_Cell:Mesendoderm:Trophoblast-like_Cell:hESC	4.43273e-12	rs11588333	1	Yes	No	Yes	No
AMY	ENSG00000237130	MRPS6P2	1	51312140	51312509	1	pseudogene	NA	MRPS6P2	8	10.03	0	NA	NA	NA	NA	Left_Ventricle:Liver:IMR90:Mesenchymal_Stem_Cell:Mesendoderm:Trophoblast-like_Cell:hESC	4.79201e-12	rs11588333	1	Yes	No	Yes	No
AMY	ENSG00000123080	CDKN2C	1	51426417	51440305	1	protein_coding	1031	CDKN2C	8	15.85	27	4.49609e-09	8.77854e-07	PsychENCODE_eQTLs:GTEx/v8/Brain_Cortex	NA	Left_Ventricle:Liver:GM12878:IMR90:Mesenchymal_Stem_Cell:Mesendoderm:Trophoblast-like_Cell:hESC	4.43273e-12	rs11588333	1	Yes	Yes	Yes	Yes
AMY	ENSG00000265538	MIR4421	1	51525509	51525577	1	miRNA	100616189	MIR4421	2	3.169	0	NA	NA	NA	NA	Left_Ventricle:Liver:GM12878:IMR90:Mesenchymal_Stem_Cell:Mesendoderm:Trophoblast-like_Cell:hESC	4.43273e-12	rs11588333	1	Yes	No	Yes	No
AMY	ENSG00000204006	C1orf185	1	51567906	51613752	1	protein_coding	284546	C1orf185	0	0	0	NA	NA	NA	NA	Left_Ventricle:Liver:GM12878:IMR90:Mesenchymal_Stem_Cell:Mesendoderm:Trophoblast-like_Cell:hESC	4.43273e-12	rs11588333	1	No	No	Yes	No
AMY	ENSG00000200262	Y_RNA	1	51572894	51573003	1	misc_RNA	NA	NA	0	0	0	NA	NA	NA	NA	Left_Ventricle:Liver:GM12878:IMR90:Mesenchymal_Stem_Cell:Mesendoderm:Trophoblast-like_Cell:hESC	4.43273e-12	rs11588333	1	No	No	Yes	No
AMY	ENSG00000213478	CFL1P2	1	51623460	51624143	-1	pseudogene	NA	CFL1P2	0	0	0	NA	NA	NA	NA	Left_Ventricle:Liver:GM12878:IMR90:Mesenchymal_Stem_Cell:Mesendoderm:hESC	4.43273e-12	rs11588333	1	No	No	Yes	No
AMY	ENSG00000239101	AL162430.2	1	51654135	51654223	1	miRNA	NA	NA	0	0	0	NA	NA	NA	NA	Promoter_anchored_loops:Spleen:GM12878:IMR90:Mesenchymal_Stem_Cell:Mesendoderm:Trophoblast-like_Cell:hESC	4.43273e-12	rs11588333	1	No	No	Yes	No
AMY	ENSG00000221492	AL162430.1	1	51656555	51656630	1	miRNA	NA	NA	0	0	0	NA	NA	NA	NA	Promoter_anchored_loops:Spleen:GM12878:IMR90:Mesenchymal_Stem_Cell:Mesendoderm:Trophoblast-like_Cell:hESC	4.43273e-12	rs11588333	1	No	No	Yes	No
AMY	ENSG00000203356	RP11-296A18.3	1	51660767	51700768	-1	lincRNA	NA	NA	0	0	0	NA	NA	NA	NA	IMR90:Mesenchymal_Stem_Cell:Mesendoderm:hESC	4.79201e-12	rs11588333	1	No	No	Yes	No
AMY	ENSG00000238618	snoU13	1	51696925	51697028	-1	snoRNA	NA	NA	0	0	0	NA	NA	NA	NA	IMR90:Mesenchymal_Stem_Cell:Mesendoderm:hESC	4.79201e-12	rs11588333	1	No	No	Yes	No
AMY	ENSG00000123091	RNF11	1	51701943	51739127	1	protein_coding	26994	RNF11	0	0	0	NA	NA	NA	NA	IMR90:Mesenchymal_Stem_Cell:Mesendoderm:hESC	4.79201e-12	rs11588333	1	No	No	Yes	No
AMY	ENSG00000233406	RP11-296A18.5	1	51716270	51717144	-1	pseudogene	NA	NA	0	0	24	1.96003e-07	0.000458918	GTEx/v8/Brain_Nucleus_accumbens_basal_ganglia	NA	IMR90:Mesenchymal_Stem_Cell:Mesendoderm:hESC	4.79201e-12	rs11588333	1	No	Yes	Yes	No
AMY	ENSG00000236434	RP11-296A18.6	1	51730588	51731746	-1	antisense	NA	NA	0	0	0	NA	NA	NA	NA	Left_Ventricle:GM12878:IMR90:Mesenchymal_Stem_Cell:Mesendoderm:Trophoblast-like_Cell:hESC	4.43273e-12	rs11588333	1	No	No	Yes	No
AMY	ENSG00000261664	RP11-275F13.1	1	51795326	51800996	1	antisense	NA	NA	0	0	0	NA	NA	NA	NA	GM12878	4.79201e-12	rs11588333	1	No	No	Yes	No
AMY	ENSG00000085832	EPS15	1	51819935	51985000	-1	protein_coding	2060	EPS15	0	0	5	5.2913e-05	2.09566e-11	GTEx/v8/Brain_Cerebellar_Hemisphere:GTEx/v8/Brain_Cerebellum	NA	GM12878	4.79201e-12	rs11588333	1	No	Yes	Yes	No
AMY	ENSG00000227070	RP11-191G24.1	1	51983981	52027301	1	antisense	NA	NA	0	0	0	NA	NA	NA	NA	GM12878	4.79201e-12	rs11588333	1	No	No	Yes	No
AMY	ENSG00000252032	RNU6-1281P	1	52004297	52004401	-1	snRNA	NA	RNU6-1281P	0	0	0	NA	NA	NA	NA	GM12878	4.79201e-12	rs11588333	1	No	No	Yes	No
AMY	ENSG00000227742	CALR4P	1	52027538	52060569	-1	pseudogene	NA	CALR4P	0	0	2	0.000174227	2.08681e-09	GTEx/v8/Brain_Nucleus_accumbens_basal_ganglia	NA	NA	NA	rs11588333	1	No	Yes	No	No
AMY	ENSG00000078618	NRD1	1	52254863	52344477	-1	protein_coding	4898	NRD1	0	0	0	NA	NA	NA	NA	Adult_Cortex:Fetal_Cortex	NA	rs11588333	1	No	No	Yes	No
HIP	ENSG00000225713	RPL30P1	1	174059274	174059612	-1	pseudogene	NA	RPL30P1	0	0	0	NA	NA	NA	NA	Left_Ventricle	NA	rs71645275	1	No	No	Yes	No
HIP	ENSG00000237249	RP1-102G20.2	1	174861554	174862292	1	pseudogene	NA	NA	0	0	0	NA	NA	NA	NA	Left_Ventricle	NA	rs71645275	1	No	No	Yes	No
HIP	ENSG00000223525	RABGAP1L-IT1	1	174866095	174867133	1	sense_intronic	NA	RABGAP1L-IT1	0	0	0	NA	NA	NA	NA	Left_Ventricle	NA	rs71645275	1	No	No	Yes	No
HIP	ENSG00000229531	RP1-102G20.5	1	174904084	174923398	-1	antisense	NA	NA	0	0	0	NA	NA	NA	NA	IMR90	NA	rs71645275	1	No	No	Yes	No
HIP	ENSG00000252552	RNU6-307P	1	174965661	174965766	1	snRNA	NA	RNU6-307P	0	0	0	NA	NA	NA	NA	IMR90:Mesenchymal_Stem_Cell	NA	rs71645275	1	No	No	Yes	No
HIP	ENSG00000116161	CACYBP	1	174968300	174980851	1	protein_coding	27101	CACYBP	0	0	0	NA	NA	NA	NA	IMR90:Mesenchymal_Stem_Cell	NA	rs71645275	1	No	No	Yes	No
HIP	ENSG00000120333	MRPS14	1	174979925	174992561	-1	protein_coding	63931	MRPS14	0	0	0	NA	NA	NA	NA	IMR90:Mesenchymal_Stem_Cell	NA	rs71645275	1	No	No	Yes	No
HIP	ENSG00000206659	Y_RNA	1	174991615	174991716	-1	misc_RNA	NA	NA	0	0	0	NA	NA	NA	NA	IMR90:Mesenchymal_Stem_Cell	NA	rs71645275	1	No	No	Yes	No
HIP	ENSG00000181101	SDCCAG3P2	1	175013762	175014784	-1	pseudogene	NA	SDCCAG3P2	0	0	0	NA	NA	NA	NA	Left_Ventricle:IMR90:Mesenchymal_Stem_Cell:Mesendoderm:Trophoblast-like_Cell:hESC	4.29279e-12	rs71645275	1	No	No	Yes	No
HIP	ENSG00000120332	TNN	1	175036994	175117202	1	protein_coding	63923	TNN	0	0	0	NA	NA	NA	NA	Left_Ventricle:IMR90:Mesenchymal_Stem_Cell:Mesendoderm:Trophoblast-like_Cell:hESC	4.29279e-12	rs71645275	1	No	No	Yes	No
HIP	ENSG00000235750	KIAA0040	1	175126123	175162135	-1	protein_coding	9674	KIAA0040	0	0	0	NA	NA	NA	NA	Left_Ventricle:IMR90:Mesenchymal_Stem_Cell:Mesendoderm:Trophoblast-like_Cell:hESC	4.29279e-12	rs71645275	1	No	No	Yes	No
HIP	ENSG00000230687	RP5-1114G22.2	1	175172364	175173985	-1	lincRNA	NA	NA	0	0	0	NA	NA	NA	NA	Left_Ventricle:IMR90:Mesenchymal_Stem_Cell:Mesendoderm:Trophoblast-like_Cell:hESC	4.29279e-12	rs71645275	1	No	No	Yes	No
HIP	ENSG00000233946	RP5-1114G22.1	1	175266216	175266376	1	pseudogene	NA	NA	0	0	0	NA	NA	NA	NA	Left_Ventricle:IMR90:Mesenchymal_Stem_Cell:Mesendoderm:Trophoblast-like_Cell:hESC	4.29279e-12	rs71645275	1	No	No	Yes	No
HIP	ENSG00000260990	RP3-518E13.2	1	175276354	175304595	1	antisense	NA	NA	0	0	0	NA	NA	NA	NA	Left_Ventricle:IMR90:Mesenchymal_Stem_Cell:Mesendoderm:Trophoblast-like_Cell:hESC	4.29279e-12	rs71645275	1	No	No	Yes	No
HIP	ENSG00000116147	TNR	1	175284330	175712906	-1	protein_coding	7143	TNR	0	0	0	NA	NA	NA	NA	IMR90:Mesenchymal_Stem_Cell:Mesendoderm:Trophoblast-like_Cell:hESC	4.29279e-12	rs71645275	1	No	No	Yes	No
HIP	ENSG00000235628	TNR-IT1	1	175507911	175525954	-1	sense_intronic	NA	TNR-IT1	0	0	0	NA	NA	NA	NA	Left_Ventricle:IMR90:Mesenchymal_Stem_Cell:Mesendoderm:Trophoblast-like_Cell:hESC	4.29279e-12	rs71645275	1	No	No	Yes	No
HIP	ENSG00000224718	RP11-222A5.1	1	175846479	175849604	1	lincRNA	101928751	NA	0	0	0	NA	NA	NA	NA	IMR90:Mesenchymal_Stem_Cell:Mesendoderm:Trophoblast-like_Cell:hESC	4.29279e-12	rs71645275	1	No	No	Yes	No
HIP	ENSG00000227740	RP11-318C24.2	1	175873898	175889649	-1	lincRNA	NA	NA	0	0	85	1.0392e-06	0.000138891	PsychENCODE_eQTLs	NA	Mesenchymal_Stem_Cell:Mesendoderm:hESC	4.29279e-12	rs71645275	1	No	Yes	Yes	No
HIP	ENSG00000230777	RP11-318C24.1	1	175891111	175891281	1	pseudogene	NA	NA	0	0	68	3.72632e-05	0.0416103	GTEx/v8/Brain_Cerebellum	NA	Mesenchymal_Stem_Cell:Mesendoderm:hESC	NA	rs71645275	1	No	Yes	Yes	No
HIP	ENSG00000143207	RFWD2	1	175913967	176176629	-1	protein_coding	64326	RFWD2	78	11.87	93	1.12168e-09	2.37225e-07	PsychENCODE_eQTLs:GTEx/v8/Brain_Cortex	NA	EP_correlation_cell_type_oneway:Liver:GM12878:IMR90:Mesenchymal_Stem_Cell:Mesendoderm:Trophoblast-like_Cell:hESC	4.29279e-12	rs71645275	1	Yes	Yes	Yes	Yes
HIP	ENSG00000252906	SCARNA3	1	175937534	175937676	-1	snoRNA	677679	SCARNA3	4	1.611	0	NA	NA	NA	NA	IMR90:Mesenchymal_Stem_Cell:Mesendoderm:Trophoblast-like_Cell:hESC	4.29279e-12	rs71645275	1	Yes	No	Yes	No
HIP	ENSG00000228686	RP11-492I21.1	1	175986413	175987896	1	antisense	NA	NA	4	7.991	0	NA	NA	NA	NA	Mesenchymal_Stem_Cell:Trophoblast-like_Cell	NA	rs71645275	1	Yes	No	Yes	No
HIP	ENSG00000236021	RP11-195C7.1	1	176176784	176198466	1	antisense	101930532	NA	21	9.921	0	NA	NA	NA	NA	EP_correlation_cell_type_oneway:Liver:GM12878:IMR90:Mesenchymal_Stem_Cell:Mesendoderm:Trophoblast-like_Cell:hESC	4.29279e-12	rs71645275	1	Yes	No	Yes	No
HIP	ENSG00000232463	RP11-195C7.2	1	176200336	176200966	-1	pseudogene	NA	NA	11	8.764	0	NA	NA	NA	NA	Mesenchymal_Stem_Cell:Mesendoderm:hESC	4.29279e-12	rs71645275	1	Yes	No	Yes	No
HIP	ENSG00000253025	RNU2-12P	1	176212998	176213165	-1	snRNA	NA	RNU2-12P	8	8.958	0	NA	NA	NA	NA	Mesenchymal_Stem_Cell:Mesendoderm:hESC	NA	rs71645275	1	Yes	No	Yes	No
HIP	ENSG00000227815	RP11-195C7.3	1	176241619	176242538	1	pseudogene	NA	NA	9	9.927	0	NA	NA	NA	NA	Left_Ventricle:Liver:IMR90:Mesenchymal_Stem_Cell:Mesendoderm:Trophoblast-like_Cell:hESC	4.29279e-12	rs71645275	1	Yes	No	Yes	No
HIP	ENSG00000231020	RP11-357J22.1	1	176274808	176275231	-1	pseudogene	NA	NA	8	10.52	0	NA	NA	NA	NA	Left_Ventricle:Liver:IMR90:Mesenchymal_Stem_Cell:Mesendoderm:Trophoblast-like_Cell:hESC	4.29279e-12	rs71645275	1	Yes	No	Yes	No
HIP	ENSG00000225904	MORF4L1P7	1	176336835	176337537	-1	pseudogene	NA	MORF4L1P7	8	14.86	0	NA	NA	NA	NA	IMR90:Mesenchymal_Stem_Cell:Mesendoderm:Trophoblast-like_Cell:hESC	4.29279e-12	rs71645275	1	Yes	No	Yes	No
HIP	ENSG00000116183	PAPPA2	1	176432307	176814735	1	protein_coding	60676	PAPPA2	0	0	0	NA	NA	NA	NA	Aorta:Left_Ventricle:Pancreas:IMR90:Mesenchymal_Stem_Cell:Mesendoderm:Trophoblast-like_Cell:hESC	4.29279e-12	rs71645275	1	No	No	Yes	No
HIP	ENSG00000237514	PTP4A1P7	1	176585404	176585925	-1	pseudogene	NA	PTP4A1P7	0	0	0	NA	NA	NA	NA	IMR90:Mesenchymal_Stem_Cell:Mesendoderm:Trophoblast-like_Cell:hESC	NA	rs71645275	1	No	No	Yes	No
HIP	ENSG00000152092	ASTN1	1	176826438	177134109	-1	protein_coding	460	ASTN1	0	0	0	NA	NA	NA	NA	Mesendoderm:Trophoblast-like_Cell	NA	rs71645275	1	No	No	Yes	No
HIP	ENSG00000202609	MIR488	1	176998499	176998581	-1	miRNA	574441	MIR488	0	0	0	NA	NA	NA	NA	Mesendoderm	NA	rs71645275	1	No	No	Yes	No
HIP	ENSG00000198797	BRINP2	1	177140633	177251558	1	protein_coding	57795	BRINP2	0	0	0	NA	NA	NA	NA	Mesendoderm:Trophoblast-like_Cell	NA	rs71645275	1	No	No	Yes	No
HIP	ENSG00000222749	AL021398.1	1	177155496	177155588	-1	miRNA	NA	NA	0	0	0	NA	NA	NA	NA	Mesendoderm:Trophoblast-like_Cell	NA	rs71645275	1	No	No	Yes	No
HIP	ENSG00000227579	RP1-35C21.2	1	177362423	177566844	-1	lincRNA	NA	NA	0	0	0	NA	NA	NA	NA	IMR90:Mesenchymal_Stem_Cell:Mesendoderm:Trophoblast-like_Cell:hESC	NA	rs71645275	1	No	No	Yes	No
HIP	ENSG00000266393	AL122019.1	1	177522005	177522095	1	miRNA	NA	NA	0	0	0	NA	NA	NA	NA	IMR90:Mesenchymal_Stem_Cell:Mesendoderm:hESC	NA	rs71645275	1	No	No	Yes	No
HIP	ENSG00000236720	RP11-63B19.1	1	177669659	177679465	1	lincRNA	101928778	NA	0	0	0	NA	NA	NA	NA	Left_Ventricle:IMR90:Mesenchymal_Stem_Cell:Mesendoderm	NA	rs71645275	1	No	No	Yes	No
HIP	ENSG00000120341	SEC16B	1	177893091	177953438	-1	protein_coding	89866	SEC16B	0	0	0	NA	NA	NA	NA	Mesenchymal_Stem_Cell:Mesendoderm	NA	rs71645275	1	No	No	Yes	No
HIP	ENSG00000224687	RASAL2-AS1	1	178060643	178063119	-1	lincRNA	100302401	RASAL2-AS1	0	0	0	NA	NA	NA	NA	Mesenchymal_Stem_Cell	NA	rs71645275	1	No	No	Yes	No
HIP	ENSG00000075391	RASAL2	1	178062864	178448644	1	protein_coding	9462	RASAL2	0	0	0	NA	NA	NA	NA	Mesenchymal_Stem_Cell	NA	rs71645275	1	No	No	Yes	No
HIP	ENSG00000270575	RP11-21M7.2	1	178163477	178163844	-1	pseudogene	NA	NA	0	0	0	NA	NA	NA	NA	Left_Ventricle:IMR90:Mesenchymal_Stem_Cell	4.29279e-12	rs71645275	1	No	No	Yes	No
HIP	ENSG00000201791	SNORA63	1	178722789	178722907	-1	snoRNA	NA	NA	0	0	0	NA	NA	NA	NA	Left_Ventricle	NA	rs71645275	1	No	No	Yes	No
HIP	ENSG00000224620	MEF2AP1	1	179416713	179417575	-1	pseudogene	NA	MEF2AP1	0	0	0	NA	NA	NA	NA	Mesenchymal_Stem_Cell	NA	rs71645275	1	No	No	Yes	No
HIP	ENSG00000236539	HNRNPA1P54	1	179416737	179426450	-1	pseudogene	NA	HNRNPA1P54	0	0	0	NA	NA	NA	NA	Mesenchymal_Stem_Cell	NA	rs71645275	1	No	No	Yes	No
HIP	ENSG00000213261	AC093106.7	7	131346711	131347383	-1	pseudogene	NA	NA	0	0	0	NA	NA	NA	NA	Left_Ventricle:Mesenchymal_Stem_Cell	2.0799e-12	rs2346449	2	No	No	Yes	No
HIP	ENSG00000236238	AC093106.4	7	131350266	131350617	1	pseudogene	NA	NA	0	0	0	NA	NA	NA	NA	Left_Ventricle:Mesenchymal_Stem_Cell	2.0799e-12	rs2346449	2	No	No	Yes	No
HIP	ENSG00000236281	AC093106.5	7	131438505	131439011	-1	pseudogene	NA	NA	0	0	0	NA	NA	NA	NA	Left_Ventricle:IMR90:Mesenchymal_Stem_Cell:Mesendoderm:Trophoblast-like_Cell:hESC	2.0799e-12	rs2346449	2	No	No	Yes	No
HIP	ENSG00000252811	AC008085.1	7	131537439	131537533	-1	miRNA	NA	NA	0	0	0	NA	NA	NA	NA	IMR90:Mesenchymal_Stem_Cell:Trophoblast-like_Cell	2.0799e-12	rs2346449	2	No	No	Yes	No
HIP	ENSG00000233263	AC009518.2	7	131577375	131578374	-1	pseudogene	NA	NA	0	0	0	NA	NA	NA	NA	Left_Ventricle:IMR90:Mesenchymal_Stem_Cell:Mesendoderm:Trophoblast-like_Cell:hESC	2.0799e-12	rs2346449	2	No	No	Yes	No
HIP	ENSG00000236386	AC009518.3	7	131578581	131578833	1	pseudogene	NA	NA	0	0	0	NA	NA	NA	NA	Left_Ventricle:IMR90:Mesenchymal_Stem_Cell:Mesendoderm:Trophoblast-like_Cell:hESC	2.0799e-12	rs2346449	2	No	No	Yes	No
HIP	ENSG00000224865	AC009518.4	7	131582400	131633712	1	lincRNA	101928782	NA	0	0	0	NA	NA	NA	NA	Left_Ventricle:IMR90:Mesenchymal_Stem_Cell:Mesendoderm:Trophoblast-like_Cell:hESC	2.0799e-12	rs2346449	2	No	No	Yes	No
HIP	ENSG00000252849	snosnR60_Z15	7	131600994	131601081	-1	snoRNA	NA	NA	0	0	0	NA	NA	NA	NA	Left_Ventricle:IMR90:Mesenchymal_Stem_Cell:Mesendoderm:Trophoblast-like_Cell:hESC	2.0799e-12	rs2346449	2	No	No	Yes	No
HIP	ENSG00000229532	AC105443.2	7	131771025	131772751	1	pseudogene	NA	NA	0	0	0	NA	NA	NA	NA	Mesenchymal_Stem_Cell	2.0799e-12	rs2346449	2	No	No	Yes	No
HIP	ENSG00000221866	PLXNA4	7	131808091	132333447	-1	protein_coding	91584	PLXNA4	0	0	0	NA	NA	NA	NA	Left_Ventricle:IMR90:Mesenchymal_Stem_Cell:Mesendoderm:Neural_Progenitor_Cell:Trophoblast-like_Cell:hESC	2.0799e-12	rs2346449	2	No	No	Yes	No
HIP	ENSG00000225144	AC018643.4	7	131948911	131956028	1	antisense	NA	NA	0	0	0	NA	NA	NA	NA	Left_Ventricle:IMR90:Mesenchymal_Stem_Cell:Mesendoderm:Trophoblast-like_Cell	2.0799e-12	rs2346449	2	No	No	Yes	No
HIP	ENSG00000223436	AC011625.1	7	132037093	132052735	1	antisense	NA	NA	0	0	0	NA	NA	NA	NA	IMR90:Mesenchymal_Stem_Cell:Mesendoderm:Trophoblast-like_Cell	2.0799e-12	rs2346449	2	No	No	Yes	No
HIP	ENSG00000183470	AC009365.3	7	132333553	132413528	1	protein_coding	286023	NA	0	0	0	NA	NA	NA	NA	Left_Ventricle:IMR90:Mesenchymal_Stem_Cell:Mesendoderm:Neural_Progenitor_Cell:Trophoblast-like_Cell:hESC	2.0799e-12	rs2346449	2	No	No	Yes	No
HIP	ENSG00000201009	SNORD46	7	132437783	132437886	1	snoRNA	NA	NA	0	0	0	NA	NA	NA	NA	Left_Ventricle:Liver:Pancreas:IMR90:Mesenchymal_Stem_Cell:Mesendoderm:Trophoblast-like_Cell:hESC	2.0799e-12	rs2346449	2	No	No	Yes	No
HIP	ENSG00000225881	AC009365.4	7	132443730	132445392	1	antisense	100506937	NA	0	0	0	NA	NA	NA	NA	Left_Ventricle:IMR90:Mesenchymal_Stem_Cell:Mesendoderm:Trophoblast-like_Cell:hESC	2.0799e-12	rs2346449	2	No	No	Yes	No
HIP	ENSG00000106554	CHCHD3	7	132469629	132766848	-1	protein_coding	54927	CHCHD3	0	0	0	NA	NA	NA	NA	Adult_Cortex:Fetal_Cortex:IMR90:Mesenchymal_Stem_Cell	2.0799e-12	rs2346449	2	No	No	Yes	No
HIP	ENSG00000227197	AC009518.8	7	132515453	132534353	1	antisense	NA	NA	0	0	0	NA	NA	NA	NA	Aorta:Left_Ventricle:Liver:IMR90:Mesenchymal_Stem_Cell:Mesendoderm:Trophoblast-like_Cell:hESC	2.0799e-12	rs2346449	2	No	No	Yes	No
HIP	ENSG00000272393	U6	7	132767589	132767692	1	snRNA	NA	NA	0	0	0	NA	NA	NA	NA	Adult_Cortex:Fetal_Cortex:IMR90:Mesenchymal_Stem_Cell	2.0799e-12	rs2346449	2	No	No	Yes	No
HIP	ENSG00000237821	AC083873.4	7	132854174	132855272	-1	pseudogene	NA	NA	0	0	0	NA	NA	NA	NA	Left_Ventricle:IMR90:Mesenchymal_Stem_Cell:Mesendoderm:Trophoblast-like_Cell:hESC	2.0799e-12	rs2346449	2	No	No	Yes	No
HIP	ENSG00000131558	EXOC4	7	132937829	133751342	1	protein_coding	60412	EXOC4	118	15.48	101	1.72632e-12	6.72772e-11	PsychENCODE_eQTLs:GTEx/v8/Brain_Cerebellar_Hemisphere:GTEx/v8/Brain_Cerebellum:GTEx/v8/Brain_Putamen_basal_ganglia	NA	Fetal_Cortex:IMR90:Mesenchymal_Stem_Cell:Mesendoderm:Trophoblast-like_Cell:hESC	2.0799e-12	rs2346449	2	Yes	Yes	Yes	Yes
HIP	ENSG00000238844	AC083875.1	7	132947395	132947485	-1	miRNA	NA	NA	0	0	0	NA	NA	NA	NA	IMR90:Mesenchymal_Stem_Cell:Mesendoderm:Trophoblast-like_Cell:hESC	2.0799e-12	rs2346449	2	No	No	Yes	No
HIP	ENSG00000235429	AC083875.2	7	132999763	133000167	-1	pseudogene	NA	NA	0	0	0	NA	NA	NA	NA	Left_Ventricle:IMR90:Mesenchymal_Stem_Cell:Mesendoderm:Trophoblast-like_Cell:hESC	2.0799e-12	rs2346449	2	No	No	Yes	No
HIP	ENSG00000235967	COX5BP3	7	133412121	133412487	-1	pseudogene	NA	COX5BP3	0	0	0	NA	NA	NA	NA	IMR90:Mesendoderm:hESC	2.0799e-12	rs2346449	2	No	No	Yes	No
HIP	ENSG00000226205	AC007790.4	7	133417246	133418348	-1	pseudogene	NA	NA	0	0	0	NA	NA	NA	NA	IMR90:Mesendoderm:hESC	2.0799e-12	rs2346449	2	No	No	Yes	No
HIP	ENSG00000155530	LRGUK	7	133812052	133949343	1	protein_coding	136332	LRGUK	0	0	68	2.49826e-07	3.72649e-05	PsychENCODE_eQTLs	NA	Adult_Cortex:Fetal_Cortex:Left_Ventricle:Liver:IMR90:Mesenchymal_Stem_Cell:Mesendoderm:Trophoblast-like_Cell:hESC	2.0799e-12	rs2346449	2	No	Yes	Yes	No
HIP	ENSG00000231098	AC008154.4	7	133969252	133970807	1	antisense	NA	NA	0	0	0	NA	NA	NA	NA	IMR90:Mesendoderm:hESC	2.0799e-12	rs2346449	2	No	No	Yes	No
HIP	ENSG00000205060	SLC35B4	7	133974084	134001803	-1	protein_coding	84912	SLC35B4	0	0	0	NA	NA	NA	NA	IMR90:Mesendoderm:hESC	2.0799e-12	rs2346449	2	No	No	Yes	No
HIP	ENSG00000229177	AC008154.5	7	134030823	134035543	-1	lincRNA	NA	NA	0	0	0	NA	NA	NA	NA	IMR90:Mesendoderm:hESC	2.0799e-12	rs2346449	2	No	No	Yes	No
HIP	ENSG00000273297	RP11-38M8.1	7	134101042	134117205	-1	lincRNA	NA	NA	0	0	0	NA	NA	NA	NA	IMR90	2.0799e-12	rs2346449	2	No	No	Yes	No
HIP	ENSG00000085662	AKR1B1	7	134127102	134144036	-1	protein_coding	231	AKR1B1	0	0	53	0.000107544	0.0089729	PsychENCODE_eQTLs	NA	Mesendoderm:hESC	2.0799e-12	rs2346449	2	No	Yes	Yes	No
HIP	ENSG00000198074	AKR1B10	7	134212344	134226160	1	protein_coding	57016	AKR1B10	0	0	0	NA	NA	NA	NA	Mesendoderm:hESC	2.0799e-12	rs2346449	2	No	No	Yes	No
HIP	ENSG00000227471	AKR1B15	7	134233888	134264627	1	protein_coding	441282	AKR1B15	0	0	0	NA	NA	NA	NA	Mesendoderm:hESC	2.0799e-12	rs2346449	2	No	No	Yes	No
HIP	ENSG00000220982	AC009784.1	7	135929194	135929282	-1	miRNA	NA	NA	0	0	0	NA	NA	NA	NA	IMR90	2.0799e-12	rs2346449	2	No	No	Yes	No
HIP	ENSG00000236503	AC009784.4	7	135947306	135947765	-1	pseudogene	NA	NA	0	0	0	NA	NA	NA	NA	IMR90	2.0799e-12	rs2346449	2	No	No	Yes	No
HIP	ENSG00000200814	RNU6-595P	12	62727872	62727978	-1	snRNA	NA	RNU6-595P	0	0	0	NA	NA	NA	NA	Left_Ventricle	3.16606e-13	rs1244796	3	No	No	Yes	No
HIP	ENSG00000202034	RNU6-399P	12	62939362	62939459	-1	snRNA	NA	RNU6-399P	0	0	0	NA	NA	NA	NA	Aorta	3.16606e-13	rs1244796	3	No	No	Yes	No
HIP	ENSG00000221949	C12orf61	12	62995531	62997214	-1	protein_coding	283416	C12orf61	0	0	0	NA	NA	NA	NA	Left_Ventricle:IMR90:hESC	3.16606e-13	rs1244796	3	No	No	Yes	No
HIP	ENSG00000257354	RP11-631N16.2	12	62996532	63007855	1	antisense	NA	NA	0	0	0	NA	NA	NA	NA	Left_Ventricle:IMR90:hESC	3.16606e-13	rs1244796	3	No	No	Yes	No
HIP	ENSG00000199179	MIRLET7I	12	62997466	62997550	1	miRNA	406891	MIRLET7I	0	0	0	NA	NA	NA	NA	Left_Ventricle:IMR90:hESC	3.16606e-13	rs1244796	3	No	No	Yes	No
HIP	ENSG00000111110	PPM1H	12	63037762	63328817	-1	protein_coding	57460	PPM1H	0	0	0	NA	NA	NA	NA	Trophoblast-like_Cell	3.16606e-13	rs1244796	3	No	No	Yes	No
HIP	ENSG00000213352	GAPDHP44	12	63149007	63150013	1	pseudogene	NA	GAPDHP44	0	0	0	NA	NA	NA	NA	Mesendoderm	3.16606e-13	rs1244796	3	No	No	Yes	No
HIP	ENSG00000200296	RNU1-83P	12	63244518	63244681	-1	snRNA	NA	RNU1-83P	0	0	0	NA	NA	NA	NA	Left_Ventricle	3.16606e-13	rs1244796	3	No	No	Yes	No
HIP	ENSG00000252660	Y_RNA	12	63329481	63329582	1	misc_RNA	NA	NA	0	0	0	NA	NA	NA	NA	Trophoblast-like_Cell	3.16606e-13	rs1244796	3	No	No	Yes	No
HIP	ENSG00000139239	RPL14P1	12	63359095	63359764	1	pseudogene	NA	RPL14P1	0	0	0	NA	NA	NA	NA	Trophoblast-like_Cell	3.16606e-13	rs1244796	3	No	No	Yes	No
HIP	ENSG00000257235	RP11-848D3.5	12	63398118	63400321	-1	lincRNA	NA	NA	0	0	0	NA	NA	NA	NA	Left_Ventricle	2.90007e-13	rs1244796	3	No	No	Yes	No
HIP	ENSG00000257664	RSL24D1P5	12	63449055	63449545	-1	pseudogene	NA	RSL24D1P5	0	0	0	NA	NA	NA	NA	Left_Ventricle	2.90007e-13	rs1244796	3	No	No	Yes	No
HIP	ENSG00000249753	RP11-415I12.3	12	64017568	64189498	-1	antisense	NA	NA	0	0	0	NA	NA	NA	NA	Mesenchymal_Stem_Cell:hESC	2.90007e-13	rs1244796	3	No	No	Yes	No
HIP	ENSG00000118600	TMEM5	12	64173583	64203338	1	protein_coding	10329	TMEM5	0	0	0	NA	NA	NA	NA	Mesenchymal_Stem_Cell:hESC	2.90007e-13	rs1244796	3	No	No	Yes	No
HIP	ENSG00000255850	TMEM5-AS1	12	64202625	64215936	-1	antisense	NA	TMEM5-AS1	0	0	0	NA	NA	NA	NA	IMR90	3.16606e-13	rs1244796	3	No	No	Yes	No
HIP	ENSG00000255642	PABPC1P4	12	64215801	64217675	1	pseudogene	NA	PABPC1P4	0	0	0	NA	NA	NA	NA	IMR90	3.16606e-13	rs1244796	3	No	No	Yes	No
HIP	ENSG00000265796	AC084357.1	12	64224534	64224603	-1	miRNA	NA	NA	0	0	0	NA	NA	NA	NA	IMR90	3.16606e-13	rs1244796	3	No	No	Yes	No
HIP	ENSG00000196935	SRGAP1	12	64238073	64541613	1	protein_coding	57522	SRGAP1	0	0	0	NA	NA	NA	NA	IMR90	3.16606e-13	rs1244796	3	No	No	Yes	No
HIP	ENSG00000256399	RP11-274J7.3	12	64281159	64282378	-1	pseudogene	NA	NA	0	0	0	NA	NA	NA	NA	Left_Ventricle:IMR90:Mesenchymal_Stem_Cell	3.16606e-13	rs1244796	3	No	No	Yes	No
HIP	ENSG00000255886	RP11-196H14.2	12	64432342	64491398	-1	antisense	NA	NA	0	0	0	NA	NA	NA	NA	IMR90:Mesenchymal_Stem_Cell	3.16606e-13	rs1244796	3	No	No	Yes	No
HIP	ENSG00000255817	RP11-196H14.4	12	64502543	64514269	-1	antisense	NA	NA	0	0	0	NA	NA	NA	NA	IMR90:Mesenchymal_Stem_Cell	3.16606e-13	rs1244796	3	No	No	Yes	No
HIP	ENSG00000256192	RP11-290I21.2	12	64660193	64660546	1	pseudogene	NA	NA	0	0	0	NA	NA	NA	NA	hESC	3.16606e-13	rs1244796	3	No	No	Yes	No
HIP	ENSG00000185306	C12orf56	12	64660217	64784972	-1	protein_coding	115749	C12orf56	0	0	0	NA	NA	NA	NA	Promoter_anchored_loops	2.56929e-13	rs1244796	3	No	No	Yes	No
HIP	ENSG00000255566	RP11-114F3.5	12	64836290	64837110	-1	pseudogene	NA	NA	0	0	0	NA	NA	NA	NA	Left_Ventricle:Liver:GM12878:IMR90:Mesenchymal_Stem_Cell:Mesendoderm:Trophoblast-like_Cell:hESC	2.56929e-13	rs1244796	3	No	No	Yes	No
HIP	ENSG00000183735	TBK1	12	64845660	64895888	1	protein_coding	29110	TBK1	0	0	0	NA	NA	NA	NA	Liver:Spleen:GM12878:IMR90:Mesenchymal_Stem_Cell:Mesendoderm:Trophoblast-like_Cell:hESC	2.56929e-13	rs1244796	3	No	No	Yes	No
HIP	ENSG00000256199	RP11-439H13.2	12	64900946	64927418	-1	lincRNA	NA	NA	0	0	0	NA	NA	NA	NA	Aorta:Hippocampus:Left_Ventricle:Liver:Lung:Pancreas:Right_Ventricle:Spleen:GM12878:IMR90:Mesenchymal_Stem_Cell:Mesendoderm:Neural_Progenitor_Cell:Trophoblast-like_Cell:hESC	2.56929e-13	rs1244796	3	No	No	Yes	No
HIP	ENSG00000223294	SNORD83	12	64969445	64969521	1	snoRNA	NA	NA	0	0	0	NA	NA	NA	NA	Adult_Cortex:Fetal_Cortex:Aorta:Left_Ventricle:Liver:Pancreas:Right_Ventricle:Spleen:GM12878:IMR90:Mesenchymal_Stem_Cell:Mesendoderm:Trophoblast-like_Cell:hESC	2.56929e-13	rs1244796	3	No	No	Yes	No
HIP	ENSG00000256670	RP11-338E21.1	12	64992858	65003239	-1	antisense	NA	NA	0	0	0	NA	NA	NA	NA	Aorta:Left_Ventricle:Liver:GM12878:IMR90:Mesenchymal_Stem_Cell:Mesendoderm:Trophoblast-like_Cell:hESC	3.16606e-13	rs1244796	3	No	No	Yes	No
HIP	ENSG00000153179	RASSF3	12	65004293	65091347	1	protein_coding	283349	RASSF3	1	3.617	0	NA	NA	NA	NA	Aorta:Left_Ventricle:Liver:GM12878:IMR90:Mesenchymal_Stem_Cell:Mesendoderm:Trophoblast-like_Cell:hESC	3.16606e-13	rs1244796	3	Yes	No	Yes	No
HIP	ENSG00000207546	MIR548C	12	65016289	65016385	1	miRNA	100500856	MIR548C	0	0	0	NA	NA	NA	NA	Aorta:Left_Ventricle:Liver:GM12878:IMR90:Mesenchymal_Stem_Cell:Mesendoderm:Trophoblast-like_Cell:hESC	3.16606e-13	rs1244796	3	No	No	Yes	No
HIP	ENSG00000225195	RP11-338E21.2	12	65022124	65023756	1	sense_intronic	NA	NA	0	0	0	NA	NA	NA	NA	Aorta:Left_Ventricle:Liver:GM12878:IMR90:Mesenchymal_Stem_Cell:Mesendoderm:Trophoblast-like_Cell:hESC	3.16606e-13	rs1244796	3	No	No	Yes	No
HIP	ENSG00000256314	RP11-338E21.3	12	65047840	65048799	-1	antisense	NA	NA	0	0	0	NA	NA	NA	NA	Aorta:Left_Ventricle:Liver:GM12878:IMR90:Mesenchymal_Stem_Cell:Mesendoderm:Trophoblast-like_Cell:hESC	3.16606e-13	rs1244796	3	No	No	Yes	No
HIP	ENSG00000268028	AC025262.1	12	65090189	65090329	-1	protein_coding	NA	NA	0	0	0	NA	NA	NA	NA	GM12878:IMR90:Mesenchymal_Stem_Cell:Mesendoderm:hESC	2.56929e-13	rs1244796	3	No	No	Yes	No
HIP	ENSG00000135677	GNS	12	65107225	65153227	-1	protein_coding	2799	GNS	69	11.75	31	4.38142e-05	0.0236447	PsychENCODE_eQTLs:GTEx/v8/Brain_Cerebellum	NA	Adult_Cortex:Fetal_Cortex:IMR90:Mesenchymal_Stem_Cell:Mesendoderm:hESC	2.56929e-13	rs1244796	3	Yes	Yes	Yes	Yes
HIP	ENSG00000215159	RP11-629N8.3	12	65153301	65173098	1	antisense	NA	NA	36	11.75	0	NA	NA	NA	NA	Adult_Cortex:Fetal_Cortex:IMR90:Mesenchymal_Stem_Cell:Mesendoderm:hESC	2.56929e-13	rs1244796	3	Yes	No	Yes	No
HIP	ENSG00000238592	snoU13	12	65154648	65154753	-1	snoRNA	NA	NA	22	11.75	0	NA	NA	NA	NA	Adult_Cortex:Fetal_Cortex:IMR90:Mesenchymal_Stem_Cell:Mesendoderm:hESC	2.56929e-13	rs1244796	3	Yes	No	Yes	No
HIP	ENSG00000111490	TBC1D30	12	65174589	65274812	1	protein_coding	23329	TBC1D30	49	13.44	0	NA	NA	NA	NA	Adult_Cortex:Fetal_Cortex:GM12878:IMR90:Mesendoderm:hESC	2.56929e-13	rs1244796	3	Yes	No	Yes	No
HIP	ENSG00000243020	RPL7P39	12	65261736	65262479	-1	pseudogene	NA	RPL7P39	0	0	0	NA	NA	NA	NA	GM12878:IMR90:Mesendoderm:hESC	2.90007e-13	rs1244796	3	No	No	Yes	No
HIP	ENSG00000255693	RP11-766N7.3	12	65277174	65371302	1	lincRNA	400046	NA	0	0	22	2.212e-05	0.00222485	PsychENCODE_eQTLs	NA	GM12878:IMR90:Mesendoderm:hESC	2.56929e-13	rs1244796	3	No	Yes	Yes	No
HIP	ENSG00000248995	RP11-766N7.4	12	65314625	65376304	-1	lincRNA	NA	NA	0	0	0	NA	NA	NA	NA	GM12878:IMR90:Mesendoderm:hESC	2.90007e-13	rs1244796	3	No	No	Yes	No
HIP	ENSG00000221564	RNU6ATAC42P	12	65332803	65332897	1	snRNA	NA	RNU6ATAC42P	0	0	0	NA	NA	NA	NA	IMR90:Mesendoderm:hESC	2.90007e-13	rs1244796	3	No	No	Yes	No
HIP	ENSG00000198671	RP11-168J19.2	12	65411248	65413586	1	lincRNA	NA	NA	0	0	0	NA	NA	NA	NA	IMR90:Mesenchymal_Stem_Cell:Mesendoderm:Trophoblast-like_Cell:hESC	2.90007e-13	rs1244796	3	No	No	Yes	No
HIP	ENSG00000156076	WIF1	12	65444406	65515346	-1	protein_coding	11197	WIF1	0	0	0	NA	NA	NA	NA	Adult_Cortex:Fetal_Cortex:Liver:GM12878:IMR90:Mesenchymal_Stem_Cell:Mesendoderm:Neural_Progenitor_Cell:Trophoblast-like_Cell:hESC	2.56929e-13	rs1244796	3	No	No	Yes	No
HIP	ENSG00000207099	RNU6-166P	12	65489529	65489635	1	snRNA	NA	RNU6-166P	0	0	0	NA	NA	NA	NA	Liver:GM12878:IMR90:Mesenchymal_Stem_Cell:Mesendoderm:Neural_Progenitor_Cell:Trophoblast-like_Cell:hESC	2.56929e-13	rs1244796	3	No	No	Yes	No
HIP	ENSG00000255700	APOOP3	12	65528468	65529053	1	pseudogene	NA	APOOP3	0	0	0	NA	NA	NA	NA	GM12878:IMR90:Mesenchymal_Stem_Cell:Mesendoderm:Trophoblast-like_Cell:hESC	2.90007e-13	rs1244796	3	No	No	Yes	No
HIP	ENSG00000174106	LEMD3	12	65563351	65642107	1	protein_coding	23592	LEMD3	0	0	0	NA	NA	NA	NA	Left_Ventricle:Liver:GM12878:IMR90:Mesenchymal_Stem_Cell:Mesendoderm:Trophoblast-like_Cell:hESC	2.56929e-13	rs1244796	3	No	No	Yes	No
HIP	ENSG00000215208	KRT18P60	12	65812511	65813807	-1	pseudogene	NA	KRT18P60	0	0	0	NA	NA	NA	NA	hESC	2.90007e-13	rs1244796	3	No	No	Yes	No
HIP	ENSG00000255866	RP11-221N13.2	12	65953371	65954669	1	lincRNA	NA	NA	0	0	0	NA	NA	NA	NA	Left_Ventricle	2.90007e-13	rs1244796	3	No	No	Yes	No
HIP	ENSG00000241749	RPSAP52	12	66151800	66220754	-1	pseudogene	204010	RPSAP52	0	0	0	NA	NA	NA	NA	IMR90	3.16606e-13	rs1244796	3	No	No	Yes	No
HIP	ENSG00000149948	HMGA2	12	66217911	66360075	1	protein_coding	8091	HMGA2	0	0	0	NA	NA	NA	NA	IMR90	3.16606e-13	rs1244796	3	No	No	Yes	No
HIP	ENSG00000267942	AC090673.2	12	66291518	66317967	-1	protein_coding	NA	NA	0	0	0	NA	NA	NA	NA	IMR90:Mesenchymal_Stem_Cell:Mesendoderm:Trophoblast-like_Cell:hESC	2.90007e-13	rs1244796	3	No	No	Yes	No
HIP	ENSG00000256083	RP11-366L20.3	12	66328557	66342259	-1	antisense	NA	NA	0	0	0	NA	NA	NA	NA	GM12878:IMR90:Mesenchymal_Stem_Cell:Mesendoderm:Trophoblast-like_Cell:hESC	2.90007e-13	rs1244796	3	No	No	Yes	No
HIP	ENSG00000256259	RP11-366L20.4	12	66421505	66424846	-1	lincRNA	NA	NA	0	0	0	NA	NA	NA	NA	GM12878:IMR90:Mesenchymal_Stem_Cell:Mesendoderm:Trophoblast-like_Cell:hESC	2.56929e-13	rs1244796	3	No	No	Yes	No
HIP	ENSG00000213343	RP11-118B13.1	12	66431015	66431494	1	pseudogene	NA	NA	0	0	0	NA	NA	NA	NA	GM12878:IMR90:Mesenchymal_Stem_Cell:Mesendoderm:Trophoblast-like_Cell:hESC	2.56929e-13	rs1244796	3	No	No	Yes	No
HIP	ENSG00000251857	RNA5SP362	12	66460001	66460118	1	rRNA	NA	RNA5SP362	0	0	0	NA	NA	NA	NA	Fetal_Cortex:Left_Ventricle:GM12878:IMR90:Mesenchymal_Stem_Cell:Mesendoderm:Trophoblast-like_Cell:hESC	2.56929e-13	rs1244796	3	No	No	Yes	No
HIP	ENSG00000139233	LLPH	12	66516842	66524548	-1	protein_coding	84298	LLPH	0	0	0	NA	NA	NA	NA	Fetal_Cortex:Left_Ventricle:IMR90:Mesenchymal_Stem_Cell	2.90007e-13	rs1244796	3	No	No	Yes	No
HIP	ENSG00000228144	TMBIM4	12	66517697	66563765	-1	protein_coding	51643	NA	0	0	0	NA	NA	NA	NA	IMR90:Mesenchymal_Stem_Cell	2.90007e-13	rs1244796	3	No	No	Yes	No
HIP	ENSG00000155957	TMBIM4	12	66517709	66563852	-1	protein_coding	51643	TMBIM4	0	0	0	NA	NA	NA	NA	IMR90:Mesenchymal_Stem_Cell	2.90007e-13	rs1244796	3	No	No	Yes	No
HIP	ENSG00000239335	RP11-745O10.2	12	66524531	66528229	1	antisense	NA	NA	0	0	0	NA	NA	NA	NA	Fetal_Cortex:Left_Ventricle:IMR90:Mesenchymal_Stem_Cell	2.90007e-13	rs1244796	3	No	No	Yes	No
HIP	ENSG00000090376	IRAK3	12	66582659	66648402	1	protein_coding	11213	IRAK3	0	0	0	NA	NA	NA	NA	Adult_Cortex:IMR90:Mesenchymal_Stem_Cell	2.90007e-13	rs1244796	3	No	No	Yes	No
HIP	ENSG00000225422	RBMS1P1	12	66627859	66629014	-1	pseudogene	NA	RBMS1P1	0	0	0	NA	NA	NA	NA	IMR90:Mesenchymal_Stem_Cell	2.90007e-13	rs1244796	3	No	No	Yes	No
HIP	ENSG00000266539	AC078889.1	12	66629336	66629402	-1	miRNA	NA	NA	0	0	0	NA	NA	NA	NA	IMR90:Mesenchymal_Stem_Cell	2.90007e-13	rs1244796	3	No	No	Yes	No
HIP	ENSG00000256072	RP11-335I12.2	12	66645525	66651214	-1	antisense	NA	NA	0	0	0	NA	NA	NA	NA	Left_Ventricle:GM12878:IMR90:Mesenchymal_Stem_Cell:Mesendoderm:hESC	2.56929e-13	rs1244796	3	No	No	Yes	No
HIP	ENSG00000256777	PDCL3P7	12	66669720	66670431	-1	pseudogene	NA	PDCL3P7	0	0	0	NA	NA	NA	NA	Left_Ventricle:GM12878:IMR90:Mesenchymal_Stem_Cell:Mesendoderm:hESC	2.56929e-13	rs1244796	3	No	No	Yes	No
HIP	ENSG00000222744	RN7SKP166	12	66686463	66686767	1	misc_RNA	NA	RN7SKP166	0	0	0	NA	NA	NA	NA	IMR90:Mesenchymal_Stem_Cell	2.90007e-13	rs1244796	3	No	No	Yes	No
HIP	ENSG00000127311	HELB	12	66696325	66737423	1	protein_coding	92797	HELB	0	0	0	NA	NA	NA	NA	IMR90:Mesenchymal_Stem_Cell	2.90007e-13	rs1244796	3	No	No	Yes	No
HIP	ENSG00000238528	snoU13	12	66739499	66739602	1	snoRNA	NA	NA	0	0	0	NA	NA	NA	NA	Left_Ventricle:IMR90:Mesenchymal_Stem_Cell	2.90007e-13	rs1244796	3	No	No	Yes	No
HIP	ENSG00000155974	GRIP1	12	66741211	67197966	-1	protein_coding	23426	GRIP1	0	0	0	NA	NA	NA	NA	Mesenchymal_Stem_Cell	3.72993e-13	rs1244796	3	No	No	Yes	No
HIP	ENSG00000256420	OSBPL9P4	12	66957747	66962974	-1	pseudogene	NA	OSBPL9P4	0	0	0	NA	NA	NA	NA	Left_Ventricle:Mesenchymal_Stem_Cell	2.90007e-13	rs1244796	3	No	No	Yes	No
HIP	ENSG00000256077	RP11-335O4.1	12	67964977	67983767	-1	lincRNA	NA	NA	0	0	0	NA	NA	NA	NA	Mesenchymal_Stem_Cell	3.16606e-13	rs1244796	3	No	No	Yes	No
HIP	ENSG00000267163	AC084219.3	19	44598503	44603864	-1	antisense	NA	NA	0	0	0	NA	NA	NA	NA	IMR90	3.05514e-12	rs483082	4	No	No	Yes	No
HIP	ENSG00000186019	AC084219.4	19	44609616	44617298	-1	antisense	100379224	NA	0	0	0	NA	NA	NA	NA	IMR90	3.05514e-12	rs483082	4	No	No	Yes	No
HIP	ENSG00000256294	ZNF225	19	44616334	44637027	1	protein_coding	7768	ZNF225	0	0	0	NA	NA	NA	NA	IMR90	3.05514e-12	rs483082	4	No	No	Yes	No
HIP	ENSG00000230666	CEACAM22P	19	45041045	45124119	-1	pseudogene	388550	CEACAM22P	0	0	0	NA	NA	NA	NA	Mesenchymal_Stem_Cell	3.05514e-12	rs483082	4	No	No	Yes	No
HIP	ENSG00000073008	PVR	19	45147098	45166850	1	protein_coding	5817	PVR	0	0	0	NA	NA	NA	NA	Mesenchymal_Stem_Cell	3.05514e-12	rs483082	4	No	No	Yes	No
HIP	ENSG00000130202	PVRL2	19	45349432	45392485	1	protein_coding	5819	PVRL2	1	1.658	0	NA	NA	NA	NA	NA	NA	rs483082	4	Yes	No	No	No
HIP	ENSG00000267282	CTB-129P6.4	19	45385284	45394133	-1	antisense	NA	NA	1	1.658	0	NA	NA	NA	NA	NA	NA	rs483082	4	Yes	No	No	No
HIP	ENSG00000130204	TOMM40	19	45393826	45406946	1	protein_coding	10452	TOMM40	5	12.64	0	NA	NA	NA	NA	NA	3.05514e-12	rs483082	4	Yes	No	No	No
HIP	ENSG00000130203	APOE	19	45409011	45412650	1	protein_coding	348	APOE	6	12.64	0	NA	NA	NA	NA	NA	3.05514e-12	rs483082	4	Yes	No	No	No
HIP	ENSG00000130208	APOC1	19	45417504	45422606	1	protein_coding	341	APOC1	6	12.64	0	NA	NA	NA	NA	NA	3.05514e-12	rs483082	4	Yes	No	No	No
HIP	ENSG00000214855	APOC1P1	19	45430061	45434643	1	pseudogene	342	APOC1P1	0	0	0	NA	NA	NA	NA	Adult_Cortex:Fetal_Cortex	3.05514e-12	rs483082	4	No	No	Yes	No
HIP	ENSG00000224916	APOC4-APOC2	19	45445495	45452822	1	protein_coding	346	APOC4-APOC2	0	0	0	NA	NA	NA	NA	Left_Ventricle:Liver:GM12878:IMR90:Mesenchymal_Stem_Cell:Mesendoderm:Trophoblast-like_Cell:hESC	3.05514e-12	rs483082	4	No	No	Yes	No
HIP	ENSG00000267467	APOC4	19	45445495	45452820	1	protein_coding	346	APOC4	0	0	0	NA	NA	NA	NA	Left_Ventricle:Liver:GM12878:IMR90:Mesenchymal_Stem_Cell:Mesendoderm:Trophoblast-like_Cell:hESC	3.05514e-12	rs483082	4	No	No	Yes	No
HIP	ENSG00000234906	APOC2	19	45449243	45452822	1	protein_coding	344	APOC2	0	0	0	NA	NA	NA	NA	Left_Ventricle:Liver:GM12878:IMR90:Mesenchymal_Stem_Cell:Mesendoderm:Trophoblast-like_Cell:hESC	3.05514e-12	rs483082	4	No	No	Yes	No
HIP	ENSG00000267114	CTB-129P6.11	19	45453301	45457264	-1	protein_coding	NA	NA	0	0	0	NA	NA	NA	NA	Adult_Cortex:Fetal_Cortex:Left_Ventricle:Liver:GM12878:IMR90:Mesenchymal_Stem_Cell:Mesendoderm:Trophoblast-like_Cell:hESC	3.05514e-12	rs483082	4	No	No	Yes	No
HIP	ENSG00000104853	CLPTM1	19	45457842	45496599	1	protein_coding	1209	CLPTM1	0	0	0	NA	NA	NA	NA	Adult_Cortex:Fetal_Cortex:Left_Ventricle:Liver:GM12878:IMR90:Mesenchymal_Stem_Cell:Mesendoderm:Trophoblast-like_Cell:hESC	3.05514e-12	rs483082	4	No	No	Yes	No
HIP	ENSG00000104859	CLASRP	19	45542298	45574214	1	protein_coding	11129	CLASRP	0	0	0	NA	NA	NA	NA	Adult_Cortex:Fetal_Cortex	3.05514e-12	rs483082	4	No	No	Yes	No
HIP	ENSG00000007255	TRAPPC6A	19	45666186	45681495	-1	protein_coding	79090	TRAPPC6A	0	0	0	NA	NA	NA	NA	Adult_Cortex	3.05514e-12	rs483082	4	No	No	Yes	No
HIP	ENSG00000189114	BLOC1S3	19	45682003	45685059	1	protein_coding	388552	BLOC1S3	0	0	0	NA	NA	NA	NA	Adult_Cortex	3.05514e-12	rs483082	4	No	No	Yes	No
HIP	ENSG00000267545	AC005779.2	19	45683080	45705702	1	protein_coding	NA	NA	0	0	0	NA	NA	NA	NA	Adult_Cortex	3.05514e-12	rs483082	4	No	No	Yes	No
HIP	ENSG00000225157	AC005779.1	19	45687584	45688190	-1	pseudogene	NA	NA	0	0	0	NA	NA	NA	NA	Adult_Cortex	3.05514e-12	rs483082	4	No	No	Yes	No
CG	ENSG00000185104	FAF1	1	50905150	51425935	-1	protein_coding	11124	FAF1	0	0	0	NA	NA	NA	NA	Adult_Cortex:Fetal_Cortex	2.81117e-12	rs7413471	1	No	No	Yes	No
CG	ENSG00000123080	CDKN2C	1	51426417	51440305	1	protein_coding	1031	CDKN2C	0	0	0	NA	NA	NA	NA	Adult_Cortex:Fetal_Cortex	2.81117e-12	rs7413471	1	No	No	Yes	No
CG	ENSG00000236434	RP11-296A18.6	1	51730588	51731746	-1	antisense	NA	NA	0	0	0	NA	NA	NA	NA	Fetal_Cortex:GM12878:IMR90:Mesenchymal_Stem_Cell:Mesendoderm:Trophoblast-like_Cell:hESC	2.67674e-12	rs7413471	1	No	No	Yes	No
CG	ENSG00000085831	TTC39A	1	51752930	51810788	-1	protein_coding	22996	TTC39A	0	0	0	NA	NA	NA	NA	IMR90:Mesenchymal_Stem_Cell	4.36158e-12	rs7413471	1	No	No	Yes	No
CG	ENSG00000261664	RP11-275F13.1	1	51795326	51800996	1	antisense	NA	NA	0	0	0	NA	NA	NA	NA	Left_Ventricle	2.67674e-12	rs7413471	1	No	No	Yes	No
CG	ENSG00000085832	EPS15	1	51819935	51985000	-1	protein_coding	2060	EPS15	0	0	0	NA	NA	NA	NA	GM12878:IMR90:Mesenchymal_Stem_Cell:Trophoblast-like_Cell	2.67674e-12	rs7413471	1	No	No	Yes	No
CG	ENSG00000232027	RP11-275F13.3	1	51837942	51838896	1	pseudogene	NA	NA	0	0	0	NA	NA	NA	NA	Promoter_anchored_loops:IMR90:Mesenchymal_Stem_Cell	4.36158e-12	rs7413471	1	No	No	Yes	No
CG	ENSG00000206595	RNU6-877P	1	51847980	51848086	1	snRNA	NA	RNU6-877P	0	0	0	NA	NA	NA	NA	IMR90	4.36158e-12	rs7413471	1	No	No	Yes	No
CG	ENSG00000238140	RP11-253A20.1	1	51927393	51929088	1	antisense	NA	NA	0	0	0	NA	NA	NA	NA	IMR90:Mesenchymal_Stem_Cell	2.67674e-12	rs7413471	1	No	No	Yes	No
CG	ENSG00000227070	RP11-191G24.1	1	51983981	52027301	1	antisense	NA	NA	0	0	0	NA	NA	NA	NA	GM12878:IMR90:Mesenchymal_Stem_Cell:Trophoblast-like_Cell	2.67674e-12	rs7413471	1	No	No	Yes	No
CG	ENSG00000252032	RNU6-1281P	1	52004297	52004401	-1	snRNA	NA	RNU6-1281P	0	0	0	NA	NA	NA	NA	Left_Ventricle:Liver:GM12878:IMR90:Mesenchymal_Stem_Cell:Mesendoderm:Trophoblast-like_Cell:hESC	2.67674e-12	rs7413471	1	No	No	Yes	No
CG	ENSG00000227742	CALR4P	1	52027538	52060569	-1	pseudogene	NA	CALR4P	0	0	0	NA	NA	NA	NA	GM12878:IMR90:Mesenchymal_Stem_Cell:Mesendoderm:Trophoblast-like_Cell	2.69057e-12	rs7413471	1	No	No	Yes	No
CG	ENSG00000117859	OSBPL9	1	52042851	52254889	1	protein_coding	114883	OSBPL9	0	0	0	NA	NA	NA	NA	Adult_Cortex:GM12878:IMR90:Mesenchymal_Stem_Cell:Mesendoderm:Trophoblast-like_Cell	2.69057e-12	rs7413471	1	No	No	Yes	No
CG	ENSG00000236973	GAPDHP51	1	52172810	52173809	-1	pseudogene	NA	GAPDHP51	0	0	0	NA	NA	NA	NA	Aorta:Liver:GM12878:IMR90:Mesenchymal_Stem_Cell:Mesendoderm:Trophoblast-like_Cell:hESC	2.67674e-12	rs7413471	1	No	No	Yes	No
CG	ENSG00000232846	SLC25A6P3	1	52174734	52175612	1	pseudogene	NA	SLC25A6P3	0	0	0	NA	NA	NA	NA	Aorta:Liver:GM12878:IMR90:Mesenchymal_Stem_Cell:Mesendoderm:Trophoblast-like_Cell:hESC	2.67674e-12	rs7413471	1	No	No	Yes	No
CG	ENSG00000212624	SNORA26	1	52190447	52190568	-1	snoRNA	NA	NA	0	0	0	NA	NA	NA	NA	Aorta:Liver:GM12878:IMR90:Mesenchymal_Stem_Cell:Mesendoderm:Trophoblast-like_Cell:hESC	2.67674e-12	rs7413471	1	No	No	Yes	No
CG	ENSG00000078618	NRD1	1	52254863	52344477	-1	protein_coding	4898	NRD1	34	18.36	18	1.95383e-07	2.1923e-14	GTEx/v8/Brain_Cerebellar_Hemisphere:GTEx/v8/Brain_Cerebellum	NA	Left_Ventricle:Liver:Spleen:GM12878:IMR90:Mesenchymal_Stem_Cell:Mesendoderm:Trophoblast-like_Cell:hESC	2.67674e-12	rs7413471	1	Yes	Yes	Yes	Yes
CG	ENSG00000266993	RP4-657D16.3	1	52259637	52264824	1	antisense	NA	NA	3	13.87	39	1.5642e-09	5.4641e-06	GTEx/v8/Brain_Cerebellar_Hemisphere:GTEx/v8/Brain_Cerebellum:GTEx/v8/Brain_Nucleus_accumbens_basal_ganglia	NA	Adult_Cortex:Liver:GM12878:IMR90:Mesenchymal_Stem_Cell:Mesendoderm:Trophoblast-like_Cell:hESC	2.67674e-12	rs7413471	1	Yes	Yes	Yes	Yes
CG	ENSG00000272175	RP4-657D16.6	1	52266700	52266979	1	antisense	NA	NA	3	13.87	0	NA	NA	NA	NA	Liver:GM12878:IMR90:Mesenchymal_Stem_Cell:Mesendoderm:Trophoblast-like_Cell:hESC	2.67674e-12	rs7413471	1	Yes	No	Yes	No
CG	ENSG00000212076	MIR761	1	52302013	52302082	-1	miRNA	100313892	MIR761	8	18.36	0	NA	NA	NA	NA	Left_Ventricle:Liver:GM12878:IMR90:Mesenchymal_Stem_Cell:Mesendoderm:Trophoblast-like_Cell:hESC	2.67674e-12	rs7413471	1	Yes	No	Yes	No
CG	ENSG00000230604	TSEN15P2	1	52325450	52325807	1	pseudogene	NA	TSEN15P2	7	7.475	0	NA	NA	NA	NA	Left_Ventricle:Liver:Spleen:GM12878:IMR90:Mesenchymal_Stem_Cell:Mesendoderm:Trophoblast-like_Cell:hESC	2.69057e-12	rs7413471	1	Yes	No	Yes	No
CG	ENSG00000212174	Y_RNA	1	52331305	52331381	1	misc_RNA	NA	NA	6	14.1	0	NA	NA	NA	NA	Left_Ventricle:Liver:Spleen:GM12878:IMR90:Mesenchymal_Stem_Cell:Mesendoderm:Trophoblast-like_Cell:hESC	2.67674e-12	rs7413471	1	Yes	No	Yes	No
CG	ENSG00000265769	AL589663.1	1	52366592	52366643	-1	miRNA	NA	NA	2	1.398	0	NA	NA	NA	NA	Spleen:GM12878:IMR90:Mesenchymal_Stem_Cell:Mesendoderm:Trophoblast-like_Cell:hESC	2.67674e-12	rs7413471	1	Yes	No	Yes	No
CG	ENSG00000169213	RAB3B	1	52373628	52456436	-1	protein_coding	5865	RAB3B	4	7.275	17	1.32883e-05	1.02541e-07	GTEx/v8/Brain_Cortex	NA	IMR90:Mesenchymal_Stem_Cell	2.67674e-12	rs7413471	1	Yes	Yes	Yes	Yes
CG	ENSG00000200839	RNA5SP48	1	52439082	52439207	1	rRNA	NA	RNA5SP48	0	0	0	NA	NA	NA	NA	IMR90:Mesenchymal_Stem_Cell	2.67674e-12	rs7413471	1	No	No	Yes	No
CG	ENSG00000229032	RP11-91A18.1	1	52446145	52446486	1	pseudogene	NA	NA	0	0	0	NA	NA	NA	NA	IMR90:Mesenchymal_Stem_Cell	2.67674e-12	rs7413471	1	No	No	Yes	No
CG	ENSG00000264613	RN7SL290P	1	52461412	52461709	1	misc_RNA	NA	RN7SL290P	0	0	0	NA	NA	NA	NA	IMR90:Mesenchymal_Stem_Cell	2.67674e-12	rs7413471	1	No	No	Yes	No
CG	ENSG00000117862	TXNDC12	1	52485803	52521843	-1	protein_coding	51060	TXNDC12	0	0	1	0.000600755	0.0383951	PsychENCODE_eQTLs	NA	Adult_Cortex:Fetal_Cortex:Liver:GM12878:IMR90:Mesenchymal_Stem_Cell:Mesendoderm:Trophoblast-like_Cell:hESC	2.67674e-12	rs7413471	1	No	Yes	Yes	No
CG	ENSG00000198841	KTI12	1	52497775	52499488	-1	protein_coding	112970	KTI12	0	0	0	NA	NA	NA	NA	Adult_Cortex:IMR90:Mesenchymal_Stem_Cell	2.67674e-12	rs7413471	1	No	No	Yes	No
CG	ENSG00000223390	RP11-91A18.4	1	52499063	52509951	1	antisense	NA	NA	0	0	0	NA	NA	NA	NA	Adult_Cortex:IMR90:Mesenchymal_Stem_Cell	2.67674e-12	rs7413471	1	No	No	Yes	No
CG	ENSG00000228369	TXNDC12-AS1	1	52516590	52518355	1	antisense	NA	TXNDC12-AS1	0	0	0	NA	NA	NA	NA	Adult_Cortex:Fetal_Cortex:IMR90:Mesenchymal_Stem_Cell	2.67674e-12	rs7413471	1	No	No	Yes	No
CG	ENSG00000134717	BTF3L4	1	52521797	52556388	1	protein_coding	91408	BTF3L4	0	0	0	NA	NA	NA	NA	Adult_Cortex:Fetal_Cortex:Liver:GM12878:IMR90:Mesenchymal_Stem_Cell:Mesendoderm:Trophoblast-like_Cell:hESC	2.67674e-12	rs7413471	1	No	No	Yes	No
CG	ENSG00000157077	ZFYVE9	1	52608046	52812358	1	protein_coding	9372	ZFYVE9	0	0	0	NA	NA	NA	NA	Mesenchymal_Stem_Cell	2.67674e-12	rs7413471	1	No	No	Yes	No
CG	ENSG00000241745	RN7SL788P	1	52615777	52616089	1	misc_RNA	NA	RN7SL788P	0	0	0	NA	NA	NA	NA	Adult_Cortex:Fetal_Cortex:Mesenchymal_Stem_Cell	2.67674e-12	rs7413471	1	No	No	Yes	No
CG	ENSG00000228407	RP4-800M22.1	1	52625933	52626272	-1	pseudogene	NA	NA	0	0	0	NA	NA	NA	NA	Mesenchymal_Stem_Cell	2.67674e-12	rs7413471	1	No	No	Yes	No
CG	ENSG00000223429	RP4-800M22.2	1	52627858	52628698	-1	pseudogene	NA	NA	0	0	0	NA	NA	NA	NA	Mesenchymal_Stem_Cell	2.67674e-12	rs7413471	1	No	No	Yes	No
CG	ENSG00000154222	CC2D1B	1	52811395	52831865	-1	protein_coding	200014	CC2D1B	0	0	0	NA	NA	NA	NA	IMR90:Mesenchymal_Stem_Cell:Mesendoderm	2.67674e-12	rs7413471	1	No	No	Yes	No
CG	ENSG00000272100	RP11-155O18.6	1	52819159	52819549	1	antisense	NA	NA	0	0	0	NA	NA	NA	NA	Adult_Cortex:IMR90:Mesenchymal_Stem_Cell:Mesendoderm	2.67674e-12	rs7413471	1	No	No	Yes	No
CG	ENSG00000224680	PLA2G12AP1	1	52834349	52834916	1	pseudogene	NA	PLA2G12AP1	0	0	0	NA	NA	NA	NA	IMR90:Mesenchymal_Stem_Cell:Mesendoderm	2.67674e-12	rs7413471	1	No	No	Yes	No
CG	ENSG00000236290	EEF1GP7	1	53038786	53039488	1	pseudogene	NA	EEF1GP7	0	0	0	NA	NA	NA	NA	Fetal_Cortex	2.81117e-12	rs7413471	1	No	No	Yes	No
CG	ENSG00000116157	GPX7	1	53068044	53074723	1	protein_coding	2882	GPX7	0	0	0	NA	NA	NA	NA	Promoter_anchored_loops:Mesenchymal_Stem_Cell:Trophoblast-like_Cell	2.67674e-12	rs7413471	1	No	No	Yes	No
CG	ENSG00000162377	COA7	1	53152508	53164038	-1	protein_coding	65260	COA7	0	0	0	NA	NA	NA	NA	Adult_Cortex:Fetal_Cortex	2.81117e-12	rs7413471	1	No	No	Yes	No
CG	ENSG00000162378	ZYG11B	1	53192126	53293014	1	protein_coding	79699	ZYG11B	0	0	0	NA	NA	NA	NA	Adult_Cortex:Fetal_Cortex	2.81117e-12	rs7413471	1	No	No	Yes	No
CG	ENSG00000252018	RNU2-30P	1	53219994	53220134	1	snRNA	NA	RNU2-30P	0	0	0	NA	NA	NA	NA	IMR90	NA	rs7413471	1	No	No	Yes	No
CG	ENSG00000228929	RP11-159C21.4	1	53237866	53238320	-1	pseudogene	NA	NA	0	0	0	NA	NA	NA	NA	IMR90	NA	rs7413471	1	No	No	Yes	No
CG	ENSG00000157184	CPT2	1	53662101	53679869	1	protein_coding	1376	CPT2	0	0	0	NA	NA	NA	NA	Adult_Cortex	2.81117e-12	rs7413471	1	No	No	Yes	No
CG	ENSG00000162384	C1orf123	1	53679771	53686289	-1	protein_coding	54987	C1orf123	0	0	0	NA	NA	NA	NA	Adult_Cortex:Fetal_Cortex	2.81117e-12	rs7413471	1	No	No	Yes	No
CG	ENSG00000259818	RP5-1024G6.7	1	53686335	53689925	1	antisense	NA	NA	0	0	0	NA	NA	NA	NA	Adult_Cortex:Fetal_Cortex	2.81117e-12	rs7413471	1	No	No	Yes	No
CG	ENSG00000162385	MAGOH	1	53692564	53704282	-1	protein_coding	55110	MAGOH	0	0	0	NA	NA	NA	NA	Adult_Cortex	2.81117e-12	rs7413471	1	No	No	Yes	No
CG	ENSG00000226754	RP5-1024G6.5	1	53704282	53708455	1	antisense	100507564	NA	0	0	0	NA	NA	NA	NA	Adult_Cortex	2.81117e-12	rs7413471	1	No	No	Yes	No
CG	ENSG00000270172	RP5-1024G6.8	1	53708036	53710212	-1	lincRNA	NA	NA	0	0	0	NA	NA	NA	NA	Adult_Cortex	2.81117e-12	rs7413471	1	No	No	Yes	No
CG	ENSG00000174332	GLIS1	1	53971910	54199877	-1	protein_coding	148979	GLIS1	0	0	0	NA	NA	NA	NA	Mesenchymal_Stem_Cell	2.67674e-12	rs7413471	1	No	No	Yes	No
CG	ENSG00000201003	SNORA58	1	54236691	54236826	-1	snoRNA	NA	NA	0	0	0	NA	NA	NA	NA	Mesenchymal_Stem_Cell	2.67674e-12	rs7413471	1	No	No	Yes	No
CG	ENSG00000271134	RP11-416L21.2	2	60910008	60910379	-1	pseudogene	NA	NA	0	0	0	NA	NA	NA	NA	Mesenchymal_Stem_Cell	NA	rs144003047	2	No	No	Yes	No
CG	ENSG00000228414	AC010733.4	2	61052267	61108449	-1	lincRNA	400957	NA	0	0	0	NA	NA	NA	NA	Mesenchymal_Stem_Cell	NA	rs144003047	2	No	No	Yes	No
CG	ENSG00000162924	REL	2	61108656	61158745	1	protein_coding	5966	REL	0	0	0	NA	NA	NA	NA	Mesenchymal_Stem_Cell	NA	rs144003047	2	No	No	Yes	No
CG	ENSG00000162929	KIAA1841	2	61293006	61391960	1	protein_coding	84542	KIAA1841	0	0	0	NA	NA	NA	NA	IMR90	NA	rs144003047	2	No	No	Yes	No
CG	ENSG00000212978	AC016747.3	2	61368732	61372104	-1	processed_transcript	339803	NA	0	0	0	NA	NA	NA	NA	Adult_Cortex:Fetal_Cortex	NA	rs144003047	2	No	No	Yes	No
CG	ENSG00000237651	C2orf74	2	61372243	61391964	1	protein_coding	339804	C2orf74	0	0	0	NA	NA	NA	NA	Adult_Cortex:Fetal_Cortex	NA	rs144003047	2	No	No	Yes	No
CG	ENSG00000115464	USP34	2	61414598	61697904	-1	protein_coding	9736	USP34	0	0	0	NA	NA	NA	NA	Fetal_Cortex	NA	rs144003047	2	No	No	Yes	No
CG	ENSG00000270820	RP11-355B11.2	2	61698323	61711265	1	antisense	NA	NA	0	0	0	NA	NA	NA	NA	Fetal_Cortex	NA	rs144003047	2	No	No	Yes	No
CG	ENSG00000213486	AC108039.1	2	61937211	61938113	-1	pseudogene	NA	NA	0	0	0	NA	NA	NA	NA	Adult_Cortex	NA	rs144003047	2	No	No	Yes	No
CG	ENSG00000229839	AC018462.2	2	62296582	62374016	-1	antisense	NA	NA	0	0	0	NA	NA	NA	NA	IMR90:Mesenchymal_Stem_Cell:Mesendoderm:Trophoblast-like_Cell:hESC	4.95085e-12	rs144003047	2	No	No	Yes	No
CG	ENSG00000242735	AC018462.3	2	62373548	62374288	1	pseudogene	NA	NA	0	0	0	NA	NA	NA	NA	IMR90:Mesenchymal_Stem_Cell:Mesendoderm:Trophoblast-like_Cell:hESC	4.95085e-12	rs144003047	2	No	No	Yes	No
CG	ENSG00000271657	RP11-270B14.1	2	62395997	62398298	1	pseudogene	NA	NA	0	0	0	NA	NA	NA	NA	IMR90:Mesenchymal_Stem_Cell:Mesendoderm:Trophoblast-like_Cell:hESC	4.95085e-12	rs144003047	2	No	No	Yes	No
CG	ENSG00000170340	B3GNT2	2	62423248	62451866	1	protein_coding	10678	B3GNT2	0	0	0	NA	NA	NA	NA	IMR90:Mesenchymal_Stem_Cell:hESC	NA	rs144003047	2	No	No	Yes	No
CG	ENSG00000266097	MIR5192	2	62432961	62433052	1	miRNA	100847087	MIR5192	0	0	0	NA	NA	NA	NA	IMR90:Mesenchymal_Stem_Cell:hESC	NA	rs144003047	2	No	No	Yes	No
CG	ENSG00000239958	RN7SL51P	2	62489524	62489806	-1	misc_RNA	NA	RN7SL51P	0	0	0	NA	NA	NA	NA	Left_Ventricle:Mesenchymal_Stem_Cell:hESC	NA	rs144003047	2	No	No	Yes	No
CG	ENSG00000238809	snoU13	2	62492130	62492233	1	snoRNA	NA	NA	0	0	0	NA	NA	NA	NA	Left_Ventricle:Mesenchymal_Stem_Cell:hESC	NA	rs144003047	2	No	No	Yes	No
CG	ENSG00000228541	AC093159.1	2	62690262	62691205	1	lincRNA	NA	NA	0	0	0	NA	NA	NA	NA	Promoter_anchored_loops:Adult_Cortex:Aorta:Left_Ventricle:Liver:Pancreas:GM12878:IMR90:Mesenchymal_Stem_Cell:Mesendoderm:Trophoblast-like_Cell:hESC	4.95085e-12	rs144003047	2	No	No	Yes	No
CG	ENSG00000241625	RN7SL18P	2	62718313	62718601	1	misc_RNA	NA	RN7SL18P	0	0	0	NA	NA	NA	NA	Aorta:Left_Ventricle:Liver:Pancreas:GM12878:IMR90:Mesenchymal_Stem_Cell:Mesendoderm:Trophoblast-like_Cell:hESC	4.95085e-12	rs144003047	2	No	No	Yes	No
CG	ENSG00000186889	TMEM17	2	62727356	62739029	-1	protein_coding	200728	TMEM17	0	0	21	4.06955e-08	6.90448e-06	PsychENCODE_eQTLs	NA	Promoter_anchored_loops:Aorta:Left_Ventricle:Liver:IMR90:Mesenchymal_Stem_Cell:Mesendoderm:Trophoblast-like_Cell:hESC	4.95085e-12	rs144003047	2	No	Yes	Yes	No
CG	ENSG00000233702	AC107083.1	2	62734680	62734958	-1	pseudogene	NA	NA	0	0	0	NA	NA	NA	NA	Promoter_anchored_loops:Aorta:Left_Ventricle:Liver:IMR90:Mesenchymal_Stem_Cell:Mesendoderm:Trophoblast-like_Cell:hESC	4.95085e-12	rs144003047	2	No	No	Yes	No
CG	ENSG00000229503	AC092155.1	2	62759718	62760194	-1	pseudogene	NA	NA	0	0	0	NA	NA	NA	NA	Aorta:Left_Ventricle:Liver:IMR90:Mesenchymal_Stem_Cell:Mesendoderm:Trophoblast-like_Cell:hESC	4.95085e-12	rs144003047	2	No	No	Yes	No
CG	ENSG00000232144	PSAT1P2	2	62779598	62780569	-1	pseudogene	NA	PSAT1P2	0	0	0	NA	NA	NA	NA	Liver:IMR90:Mesenchymal_Stem_Cell:Mesendoderm:Trophoblast-like_Cell:hESC	4.95085e-12	rs144003047	2	No	No	Yes	No
CG	ENSG00000230595	RSL24D1P2	2	62788193	62788558	-1	pseudogene	NA	RSL24D1P2	0	0	0	NA	NA	NA	NA	Liver:IMR90:Mesenchymal_Stem_Cell:Mesendoderm:Trophoblast-like_Cell:hESC	4.95085e-12	rs144003047	2	No	No	Yes	No
CG	ENSG00000226622	AC092155.4	2	62817390	62889789	-1	antisense	NA	NA	1	0.095	0	NA	NA	NA	NA	Fetal_Cortex:Left_Ventricle:Liver:IMR90:Mesenchymal_Stem_Cell:Mesendoderm:Trophoblast-like_Cell:hESC	4.95085e-12	rs144003047	2	Yes	No	Yes	No
CG	ENSG00000115504	EHBP1	2	62900986	63273622	1	protein_coding	23301	EHBP1	43	23.5	0	NA	NA	NA	NA	Left_Ventricle:Liver:IMR90:Mesenchymal_Stem_Cell:Mesendoderm:Trophoblast-like_Cell:hESC	4.95085e-12	rs144003047	2	Yes	No	Yes	No
CG	ENSG00000252436	Y_RNA	2	62953771	62953875	-1	misc_RNA	NA	NA	0	0	0	NA	NA	NA	NA	Liver:GM12878:IMR90:Mesenchymal_Stem_Cell:Mesendoderm:Trophoblast-like_Cell:hESC	4.95085e-12	rs144003047	2	No	No	Yes	No
CG	ENSG00000226605	AC007098.1	2	63053199	63085573	-1	antisense	NA	NA	5	10.8	0	NA	NA	NA	NA	IMR90:Mesenchymal_Stem_Cell:Mesendoderm:hESC	NA	rs144003047	2	Yes	No	Yes	No
CG	ENSG00000237162	RP11-443F16.1	2	63167051	63167417	1	pseudogene	NA	NA	6	23.5	0	NA	NA	NA	NA	Aorta:Left_Ventricle:Liver:GM12878:IMR90:Mesenchymal_Stem_Cell:Mesendoderm:Neural_Progenitor_Cell:Trophoblast-like_Cell:hESC	4.95085e-12	rs144003047	2	Yes	No	Yes	No
CG	ENSG00000231609	AC009501.4	2	63271057	63275775	-1	antisense	100132215	NA	1	0.19	0	NA	NA	NA	NA	Adult_Cortex:Fetal_Cortex:Left_Ventricle:IMR90:Mesenchymal_Stem_Cell:Mesendoderm:Trophoblast-like_Cell:hESC	NA	rs144003047	2	Yes	No	Yes	No
CG	ENSG00000115507	OTX1	2	63277192	63284971	1	protein_coding	5013	OTX1	1	10.82	0	NA	NA	NA	NA	Adult_Cortex:Fetal_Cortex:Left_Ventricle:IMR90:Mesenchymal_Stem_Cell:Mesendoderm:Trophoblast-like_Cell:hESC	NA	rs144003047	2	Yes	No	Yes	No
CG	ENSG00000143951	WDPCP	2	63348518	64054977	-1	protein_coding	51057	WDPCP	0	0	0	NA	NA	NA	NA	IMR90:Mesenchymal_Stem_Cell:Mesendoderm:Trophoblast-like_Cell:hESC	NA	rs144003047	2	No	No	Yes	No
CG	ENSG00000233716	AC074367.1	2	63459588	63460712	-1	pseudogene	NA	NA	0	0	0	NA	NA	NA	NA	Mesenchymal_Stem_Cell:Mesendoderm:hESC	NA	rs144003047	2	No	No	Yes	No
CG	ENSG00000203415	AC016734.1	2	63745026	63746647	-1	pseudogene	NA	NA	0	0	0	NA	NA	NA	NA	Left_Ventricle:Mesenchymal_Stem_Cell:Mesendoderm:hESC	NA	rs144003047	2	No	No	Yes	No
CG	ENSG00000228305	AC016734.2	2	63849309	63849965	-1	pseudogene	NA	NA	0	0	0	NA	NA	NA	NA	Mesenchymal_Stem_Cell	NA	rs144003047	2	No	No	Yes	No
CG	ENSG00000229920	RPS4XP5	2	63869589	63871172	-1	pseudogene	NA	RPS4XP5	0	0	0	NA	NA	NA	NA	Mesenchymal_Stem_Cell	NA	rs144003047	2	No	No	Yes	No
CG	ENSG00000234488	AC096664.1	2	63911439	63911844	1	pseudogene	NA	NA	0	0	0	NA	NA	NA	NA	IMR90:Mesenchymal_Stem_Cell:Mesendoderm:hESC	NA	rs144003047	2	No	No	Yes	No
CG	ENSG00000229221	HNRNPA1P66	2	63978831	63979764	-1	pseudogene	NA	HNRNPA1P66	0	0	0	NA	NA	NA	NA	IMR90:Mesendoderm	NA	rs144003047	2	No	No	Yes	No
CG	ENSG00000169764	UGP2	2	64068074	64118696	1	protein_coding	7360	UGP2	0	0	9	0.000542575	0.0353369	PsychENCODE_eQTLs	NA	IMR90:Mesenchymal_Stem_Cell:Mesendoderm:Trophoblast-like_Cell:hESC	NA	rs144003047	2	No	Yes	Yes	No
CG	ENSG00000251775	ACA59	2	64110383	64110525	-1	snoRNA	NA	NA	0	0	0	NA	NA	NA	NA	Mesenchymal_Stem_Cell:Mesendoderm:Trophoblast-like_Cell:hESC	NA	rs144003047	2	No	No	Yes	No
CG	ENSG00000243029	RN7SL635P	2	65772537	65772830	-1	misc_RNA	NA	RN7SL635P	0	0	0	NA	NA	NA	NA	Left_Ventricle	NA	rs144003047	2	No	No	Yes	No
CG	ENSG00000251900	VTRNA2-2P	2	65782566	65782668	-1	misc_RNA	NA	VTRNA2-2P	0	0	0	NA	NA	NA	NA	Left_Ventricle	NA	rs144003047	2	No	No	Yes	No
CG	ENSG00000221524	AC074391.2	2	66268384	66268524	1	miRNA	NA	NA	0	0	0	NA	NA	NA	NA	Left_Ventricle	NA	rs144003047	2	No	No	Yes	No
CG	ENSG00000164051	CCDC51	3	48473574	48481866	-1	protein_coding	79714	CCDC51	0	0	0	NA	NA	NA	NA	Fetal_Cortex	NA	rs2352974	3	No	No	Yes	No
CG	ENSG00000232112	TMA7	3	48481667	48485616	1	protein_coding	51372	TMA7	0	0	0	NA	NA	NA	NA	Fetal_Cortex	NA	rs2352974	3	No	No	Yes	No
CG	ENSG00000244380	RP11-24C3.2	3	48481762	48488060	-1	antisense	NA	NA	0	0	0	NA	NA	NA	NA	Fetal_Cortex	NA	rs2352974	3	No	No	Yes	No
CG	ENSG00000164053	ATRIP	3	48488114	48507115	1	protein_coding	84126	ATRIP	0	0	0	NA	NA	NA	NA	Fetal_Cortex	NA	rs2352974	3	No	No	Yes	No
CG	ENSG00000213672	NCKIPSD	3	48701364	48723797	-1	protein_coding	51517	NCKIPSD	0	0	0	NA	NA	NA	NA	Adult_Cortex:Fetal_Cortex	2.24414e-12	rs2352974	3	No	No	Yes	No
CG	ENSG00000178537	SLC25A20	3	48894369	48936426	-1	protein_coding	788	SLC25A20	0	0	0	NA	NA	NA	NA	Promoter_anchored_loops	2.24414e-12	rs2352974	3	No	No	Yes	No
CG	ENSG00000235236	RP13-131K19.1	3	49017351	49021418	-1	antisense	NA	NA	0	0	0	NA	NA	NA	NA	Promoter_anchored_loops	2.24414e-12	rs2352974	3	No	No	Yes	No
CG	ENSG00000223343	RP13-131K19.2	3	49022482	49027421	-1	antisense	NA	NA	0	0	0	NA	NA	NA	NA	Promoter_anchored_loops	2.24414e-12	rs2352974	3	No	No	Yes	No
CG	ENSG00000273211	RP13-131K19.7	3	49022918	49023396	-1	lincRNA	NA	NA	0	0	0	NA	NA	NA	NA	Promoter_anchored_loops	2.24414e-12	rs2352974	3	No	No	Yes	No
CG	ENSG00000178467	P4HTM	3	49027319	49044587	1	protein_coding	54681	P4HTM	0	0	0	NA	NA	NA	NA	Promoter_anchored_loops	2.24414e-12	rs2352974	3	No	No	Yes	No
CG	ENSG00000178252	WDR6	3	49044495	49053386	1	protein_coding	11180	WDR6	0	0	0	NA	NA	NA	NA	Adult_Cortex:Fetal_Cortex	1.30035e-12	rs2352974	3	No	No	Yes	No
CG	ENSG00000178149	DALRD3	3	49052921	49059726	-1	protein_coding	55152	DALRD3	0	0	0	NA	NA	NA	NA	Promoter_anchored_loops	2.24414e-12	rs2352974	3	No	No	Yes	No
CG	ENSG00000199032	MIR425	3	49057581	49057667	-1	miRNA	494337	MIR425	0	0	0	NA	NA	NA	NA	Promoter_anchored_loops	2.24414e-12	rs2352974	3	No	No	Yes	No
CG	ENSG00000178057	NDUFAF3	3	49057892	49060928	1	protein_coding	25915	NDUFAF3	0	0	0	NA	NA	NA	NA	Promoter_anchored_loops	2.24414e-12	rs2352974	3	No	No	Yes	No
CG	ENSG00000207605	MIR191	3	49058051	49058142	-1	miRNA	406966	MIR191	0	0	0	NA	NA	NA	NA	Promoter_anchored_loops	2.24414e-12	rs2352974	3	No	No	Yes	No
CG	ENSG00000178035	IMPDH2	3	49061758	49066841	-1	protein_coding	3615	IMPDH2	0	0	0	NA	NA	NA	NA	Promoter_anchored_loops	1.52392e-12	rs2352974	3	No	No	Yes	No
CG	ENSG00000272434	RP13-131K19.6	3	49066749	49067139	1	antisense	NA	NA	0	0	0	NA	NA	NA	NA	Promoter_anchored_loops	1.52392e-12	rs2352974	3	No	No	Yes	No
CG	ENSG00000198218	QRICH1	3	49067140	49131796	-1	protein_coding	54870	QRICH1	0	0	0	NA	NA	NA	NA	Promoter_anchored_loops	NA	rs2352974	3	No	No	Yes	No
CG	ENSG00000241461	RN7SL182P	3	49120666	49120963	1	misc_RNA	NA	RN7SL182P	0	0	0	NA	NA	NA	NA	Promoter_anchored_loops	2.27851e-12	rs2352974	3	No	No	Yes	No
CG	ENSG00000172053	QARS	3	49133365	49142553	-1	protein_coding	102465536	QARS	0	0	0	NA	NA	NA	NA	Fetal_Cortex	2.24414e-12	rs2352974	3	No	No	Yes	No
CG	ENSG00000172037	LAMB2	3	49158547	49170551	-1	protein_coding	3913	LAMB2	0	0	0	NA	NA	NA	NA	Promoter_anchored_loops	2.24414e-12	rs2352974	3	No	No	Yes	No
CG	ENSG00000236980	C3orf84	3	49215065	49229291	-1	protein_coding	646498	C3orf84	0	0	0	NA	NA	NA	NA	Promoter_anchored_loops	NA	rs2352974	3	No	No	Yes	No
CG	ENSG00000173421	CCDC36	3	49235861	49295537	1	protein_coding	339834	CCDC36	0	0	0	NA	NA	NA	NA	Promoter_anchored_loops	NA	rs2352974	3	No	No	Yes	No
CG	ENSG00000225399	RP11-3B7.1	3	49297518	49298744	1	protein_coding	NA	NA	0	0	0	NA	NA	NA	NA	Promoter_anchored_loops	NA	rs2352974	3	No	No	Yes	No
CG	ENSG00000188315	C3orf62	3	49306035	49315342	-1	protein_coding	100422952	C3orf62	0	0	0	NA	NA	NA	NA	Promoter_anchored_loops	NA	rs2352974	3	No	No	Yes	No
CG	ENSG00000199546	Y_RNA	3	49307565	49307672	1	misc_RNA	NA	NA	0	0	0	NA	NA	NA	NA	Adult_Cortex:Fetal_Cortex	1.30035e-12	rs2352974	3	No	No	Yes	No
CG	ENSG00000264633	MIR4271	3	49311553	49311619	1	miRNA	100422952	MIR4271	0	0	0	NA	NA	NA	NA	Promoter_anchored_loops	NA	rs2352974	3	No	No	Yes	No
CG	ENSG00000233276	GPX1	3	49394609	49396033	-1	protein_coding	2876	GPX1	0	0	45	1.23689e-18	6.18236e-16	PsychENCODE_eQTLs	NA	NA	1.5964e-12	rs2352974	3	No	Yes	No	No
CG	ENSG00000067560	RHOA	3	49396578	49450431	-1	protein_coding	387	RHOA	0	0	0	NA	NA	NA	NA	Promoter_anchored_loops:Adult_Cortex:Fetal_Cortex	2.21889e-12	rs2352974	3	No	No	Yes	No
CG	ENSG00000145022	TCTA	3	49449639	49453908	1	protein_coding	6988	TCTA	0	0	0	NA	NA	NA	NA	Promoter_anchored_loops:Adult_Cortex:Fetal_Cortex	2.21889e-12	rs2352974	3	No	No	Yes	No
CG	ENSG00000145020	AMT	3	49454211	49460186	-1	protein_coding	275	AMT	0	0	0	NA	NA	NA	NA	Adult_Cortex:Fetal_Cortex	2.21889e-12	rs2352974	3	No	No	Yes	No
CG	ENSG00000226913	BSN-AS2	3	49586739	49591799	-1	lincRNA	100132677	BSN-AS2	0	0	0	NA	NA	NA	NA	Promoter_anchored_loops:Fetal_Cortex:IMR90	1.52392e-12	rs2352974	3	No	No	Yes	No
CG	ENSG00000164061	BSN	3	49591922	49708978	1	protein_coding	8927	BSN	0	0	0	NA	NA	NA	NA	Promoter_anchored_loops:Fetal_Cortex:IMR90	1.52392e-12	rs2352974	3	No	No	Yes	No
CG	ENSG00000173531	MST1	3	49721380	49726934	-1	protein_coding	4485	MST1	2	15.38	0	NA	NA	NA	NA	Promoter_anchored_loops	2.24414e-12	rs2352974	3	Yes	No	Yes	No
CG	ENSG00000259970	AC099668.5	3	49721913	49722416	-1	processed_transcript	NA	NA	0	0	0	NA	NA	NA	NA	Promoter_anchored_loops	NA	rs2352974	3	No	No	Yes	No
CG	ENSG00000164068	RNF123	3	49726932	49758962	1	protein_coding	63891	RNF123	21	15.82	95	1.13459e-20	1.00961e-15	PsychENCODE_eQTLs:GTEx/v8/Brain_Amygdala:GTEx/v8/Brain_Anterior_cingulate_cortex_BA24:GTEx/v8/Brain_Caudate_basal_ganglia:GTEx/v8/Brain_Cerebellar_Hemisphere:GTEx/v8/Brain_Cerebellum:GTEx/v8/Brain_Cortex:GTEx/v8/Brain_Frontal_Cortex_BA9:GTEx/v8/Brain_Hypothalamus:GTEx/v8/Brain_Nucleus_accumbens_basal_ganglia:GTEx/v8/Brain_Putamen_basal_ganglia:GTEx/v8/Brain_Spinal_cord_cervical_c-1	NA	Promoter_anchored_loops	1.30035e-12	rs2352974	3	Yes	Yes	Yes	Yes
CG	ENSG00000176020	AMIGO3	3	49754267	49761349	-1	protein_coding	386724	AMIGO3	19	15.82	0	NA	NA	NA	NA	Promoter_anchored_loops:Adult_Cortex:Fetal_Cortex:IMR90:Mesenchymal_Stem_Cell	1.30035e-12	rs2352974	3	Yes	No	Yes	No
CG	ENSG00000173540	GMPPB	3	49754277	49761384	-1	protein_coding	386724	GMPPB	19	15.82	94	6.03468e-10	1.80063e-28	GTEx/v8/Brain_Caudate_basal_ganglia:GTEx/v8/Brain_Cerebellar_Hemisphere:GTEx/v8/Brain_Cerebellum:GTEx/v8/Brain_Cortex:GTEx/v8/Brain_Frontal_Cortex_BA9:GTEx/v8/Brain_Hippocampus:GTEx/v8/Brain_Hypothalamus:GTEx/v8/Brain_Putamen_basal_ganglia:GTEx/v8/Brain_Spinal_cord_cervical_c-1	NA	Promoter_anchored_loops:Adult_Cortex:Fetal_Cortex:IMR90:Mesenchymal_Stem_Cell	1.30035e-12	rs2352974	3	Yes	Yes	Yes	Yes
CG	ENSG00000176095	IP6K1	3	49761727	49823975	-1	protein_coding	9807	IP6K1	59	17.96	0	NA	NA	NA	NA	Promoter_anchored_loops	1.52392e-12	rs2352974	3	Yes	No	Yes	No
CG	ENSG00000239576	COX6CP14	3	49795916	49796089	1	pseudogene	NA	COX6CP14	25	17.96	0	NA	NA	NA	NA	IMR90:Mesenchymal_Stem_Cell	1.30035e-12	rs2352974	3	Yes	No	Yes	No
CG	ENSG00000244730	RP13-1056D16.2	3	49812718	49813047	1	pseudogene	NA	NA	12	9.719	0	NA	NA	NA	NA	Promoter_anchored_loops:Adult_Cortex:Fetal_Cortex	1.52392e-12	rs2352974	3	Yes	No	Yes	No
CG	ENSG00000187492	CDHR4	3	49828165	49837268	-1	protein_coding	389118	CDHR4	10	8.931	0	NA	NA	NA	NA	Promoter_anchored_loops	1.84226e-12	rs2352974	3	Yes	No	Yes	No
CG	ENSG00000185614	FAM212A	3	49840687	49842463	1	protein_coding	389119	FAM212A	5	9.432	94	2.49302e-29	2.06179e-23	GTEx/v8/Brain_Cerebellar_Hemisphere:GTEx/v8/Brain_Cerebellum	NA	Promoter_anchored_loops:Spleen	1.30035e-12	rs2352974	3	Yes	Yes	Yes	Yes
CG	ENSG00000182179	UBA7	3	49842640	49851379	-1	protein_coding	100847079	UBA7	7	9.432	5	0.000497956	0.0329353	PsychENCODE_eQTLs	NA	Promoter_anchored_loops:Spleen	1.30035e-12	rs2352974	3	Yes	Yes	Yes	Yes
CG	ENSG00000263506	MIR5193	3	49843570	49843678	-1	miRNA	100847079	MIR5193	5	9.432	0	NA	NA	NA	NA	Promoter_anchored_loops:Spleen	1.30035e-12	rs2352974	3	Yes	No	Yes	No
CG	ENSG00000263651	AC139451.1	3	49856387	49856486	-1	miRNA	NA	NA	9	9.432	0	NA	NA	NA	NA	Promoter_anchored_loops:Spleen	1.30035e-12	rs2352974	3	Yes	No	Yes	No
CG	ENSG00000183763	TRAIP	3	49866034	49894007	-1	protein_coding	10293	TRAIP	21	17.61	0	NA	NA	NA	NA	Adult_Cortex:Fetal_Cortex:Spleen:IMR90:Mesenchymal_Stem_Cell	1.30035e-12	rs2352974	3	Yes	No	Yes	No
CG	ENSG00000164076	CAMKV	3	49895421	49907655	-1	protein_coding	79012	CAMKV	11	18.51	45	1.26362e-06	0.000166223	PsychENCODE_eQTLs	NA	Promoter_anchored_loops:Adult_Cortex:Fetal_Cortex:Spleen:IMR90:Mesenchymal_Stem_Cell	1.30035e-12	rs2352974	3	Yes	Yes	Yes	Yes
CG	ENSG00000264706	RN7SL217P	3	49900819	49901093	-1	misc_RNA	NA	RN7SL217P	6	17.61	0	NA	NA	NA	NA	Promoter_anchored_loops:Adult_Cortex:Fetal_Cortex:Spleen:IMR90:Mesenchymal_Stem_Cell	1.52392e-12	rs2352974	3	Yes	No	Yes	No
CG	ENSG00000234667	ACTBP13	3	49910780	49915413	-1	pseudogene	NA	ACTBP13	9	18.51	0	NA	NA	NA	NA	Promoter_anchored_loops:Spleen:IMR90:Mesenchymal_Stem_Cell	1.52392e-12	rs2352974	3	Yes	No	Yes	No
CG	ENSG00000164078	MST1R	3	49924435	49941299	-1	protein_coding	4486	MST1R	14	18.51	94	4.96514e-19	6.28537e-15	GTEx/v8/Brain_Anterior_cingulate_cortex_BA24:GTEx/v8/Brain_Caudate_basal_ganglia:GTEx/v8/Brain_Cerebellar_Hemisphere:GTEx/v8/Brain_Cerebellum:GTEx/v8/Brain_Cortex:GTEx/v8/Brain_Nucleus_accumbens_basal_ganglia:GTEx/v8/Brain_Spinal_cord_cervical_c-1	NA	Promoter_anchored_loops	1.30035e-12	rs2352974	3	Yes	Yes	Yes	Yes
CG	ENSG00000230698	CTD-2330K9.2	3	49936735	49941190	1	antisense	NA	NA	8	11.37	0	NA	NA	NA	NA	Promoter_anchored_loops:Adult_Cortex	2.27851e-12	rs2352974	3	Yes	No	Yes	No
CG	ENSG00000228008	CTD-2330K9.3	3	49941278	49954370	1	protein_coding	NA	NA	11	11.37	0	NA	NA	NA	NA	Promoter_anchored_loops	2.24414e-12	rs2352974	3	Yes	No	Yes	No
CG	ENSG00000164077	MON1A	3	49946302	49967606	-1	protein_coding	84315	MON1A	9	11.37	0	NA	NA	NA	NA	Adult_Cortex:Fetal_Cortex	1.30035e-12	rs2352974	3	Yes	No	Yes	No
CG	ENSG00000004534	RBM6	3	49977440	50137478	1	protein_coding	10180	RBM6	0	0	95	7.23504e-50	1.58371e-46	PsychENCODE_eQTLs:GTEx/v8/Brain_Amygdala:GTEx/v8/Brain_Anterior_cingulate_cortex_BA24:GTEx/v8/Brain_Caudate_basal_ganglia:GTEx/v8/Brain_Cerebellar_Hemisphere:GTEx/v8/Brain_Cerebellum:GTEx/v8/Brain_Cortex:GTEx/v8/Brain_Frontal_Cortex_BA9:GTEx/v8/Brain_Hippocampus:GTEx/v8/Brain_Hypothalamus:GTEx/v8/Brain_Nucleus_accumbens_basal_ganglia:GTEx/v8/Brain_Putamen_basal_ganglia:GTEx/v8/Brain_Spinal_cord_cervical_c-1:GTEx/v8/Brain_Substantia_nigra	NA	Promoter_anchored_loops	1.30035e-12	rs2352974	3	No	Yes	Yes	No
CG	ENSG00000003756	RBM5	3	50126341	50156454	1	protein_coding	10181	RBM5	0	0	0	NA	NA	NA	NA	Promoter_anchored_loops:Adult_Cortex:Fetal_Cortex:IMR90:Mesenchymal_Stem_Cell	1.30035e-12	rs2352974	3	No	No	Yes	No
CG	ENSG00000235016	RP11-493K19.3	3	50153455	50193518	-1	antisense	NA	NA	0	0	20	2.34709e-05	0.0133782	GTEx/v8/Brain_Cerebellar_Hemisphere	NA	Promoter_anchored_loops	4.22748e-12	rs2352974	3	No	Yes	Yes	No
CG	ENSG00000001617	SEMA3F	3	50192478	50226508	1	protein_coding	6405	SEMA3F	0	0	0	NA	NA	NA	NA	Promoter_anchored_loops	NA	rs2352974	3	No	No	Yes	No
CG	ENSG00000207922	MIR566	3	50210759	50210852	1	miRNA	693151	MIR566	0	0	0	NA	NA	NA	NA	EP_links_oneway:Promoter_anchored_loops	1.30035e-12	rs2352974	3	No	No	Yes	No
CG	ENSG00000114349	GNAT1	3	50229045	50233949	1	protein_coding	2779	GNAT1	0	0	0	NA	NA	NA	NA	Adult_Cortex:Fetal_Cortex	1.30035e-12	rs2352974	3	No	No	Yes	No
CG	ENSG00000188338	SLC38A3	3	50242679	50258411	1	processed_transcript	NA	SLC38A3	0	0	0	NA	NA	NA	NA	Promoter_anchored_loops	NA	rs2352974	3	No	No	Yes	No
CG	ENSG00000114353	GNAI2	3	50263724	50296787	1	protein_coding	2771	GNAI2	0	0	0	NA	NA	NA	NA	Adult_Cortex:Fetal_Cortex	1.30035e-12	rs2352974	3	No	No	Yes	No
CG	ENSG00000230454	U73166.2	3	50297735	50300790	1	lincRNA	NA	NA	0	0	0	NA	NA	NA	NA	Adult_Cortex	NA	rs2352974	3	No	No	Yes	No
CG	ENSG00000232352	SEMA3B-AS1	3	50304073	50304803	-1	antisense	101928931	SEMA3B-AS1	0	0	0	NA	NA	NA	NA	Adult_Cortex:Fetal_Cortex	2.24414e-12	rs2352974	3	No	No	Yes	No
CG	ENSG00000012171	SEMA3B	3	50304990	50314977	1	processed_transcript	102465526	SEMA3B	0	0	0	NA	NA	NA	NA	Adult_Cortex:Fetal_Cortex	2.24414e-12	rs2352974	3	No	No	Yes	No
CG	ENSG00000179564	LSMEM2	3	50316458	50325545	1	protein_coding	132228	LSMEM2	0	0	0	NA	NA	NA	NA	Promoter_anchored_loops	2.37961e-12	rs2352974	3	No	No	Yes	No
CG	ENSG00000214706	IFRD2	3	50325163	50330349	-1	protein_coding	7866	IFRD2	0	0	0	NA	NA	NA	NA	Promoter_anchored_loops	2.21889e-12	rs2352974	3	No	No	Yes	No
CG	ENSG00000186792	HYAL3	3	50330262	50336899	-1	protein_coding	8372	HYAL3	0	0	87	6.26524e-09	8.60227e-22	PsychENCODE_eQTLs:GTEx/v8/Brain_Cerebellum	NA	Promoter_anchored_loops	1.30035e-12	rs2352974	3	No	Yes	Yes	No
CG	ENSG00000243477	NAT6	3	50333833	50336852	-1	protein_coding	24142	NAT6	0	0	1	0.000173016	0.000281413	GTEx/v8/Brain_Anterior_cingulate_cortex_BA24	NA	Promoter_anchored_loops	2.21889e-12	rs2352974	3	No	Yes	Yes	No
CG	ENSG00000114378	HYAL1	3	50337320	50349812	-1	protein_coding	3373	HYAL1	0	0	0	NA	NA	NA	NA	Promoter_anchored_loops	2.21889e-12	rs2352974	3	No	No	Yes	No
CG	ENSG00000068001	HYAL2	3	50355221	50360337	-1	protein_coding	8692	HYAL2	0	0	0	NA	NA	NA	NA	Promoter_anchored_loops:Adult_Cortex:Fetal_Cortex	1.30035e-12	rs2352974	3	No	No	Yes	No
CG	ENSG00000114383	TUSC2	3	50357458	50365682	-1	protein_coding	11334	TUSC2	0	0	0	NA	NA	NA	NA	Adult_Cortex:Fetal_Cortex	1.30035e-12	rs2352974	3	No	No	Yes	No
CG	ENSG00000068028	RASSF1	3	50367219	50378411	-1	protein_coding	11186	RASSF1	0	0	0	NA	NA	NA	NA	Promoter_anchored_loops:Fetal_Cortex	2.27851e-12	rs2352974	3	No	No	Yes	No
CG	ENSG00000235058	ZMYND10-AS1	3	50378537	50383128	1	antisense	NA	ZMYND10-AS1	0	0	0	NA	NA	NA	NA	Promoter_anchored_loops:Fetal_Cortex	2.27851e-12	rs2352974	3	No	No	Yes	No
CG	ENSG00000004838	ZMYND10	3	50378541	50384283	-1	protein_coding	51364	ZMYND10	0	0	0	NA	NA	NA	NA	Adult_Cortex	NA	rs2352974	3	No	No	Yes	No
CG	ENSG00000114388	NPRL2	3	50384761	50388522	-1	protein_coding	10641	NPRL2	0	0	0	NA	NA	NA	NA	Adult_Cortex	NA	rs2352974	3	No	No	Yes	No
CG	ENSG00000114395	CYB561D2	3	50388126	50395891	1	protein_coding	11068	CYB561D2	0	0	0	NA	NA	NA	NA	Adult_Cortex	NA	rs2352974	3	No	No	Yes	No
CG	ENSG00000272104	XXcos-LUCA11.5	3	50388323	50405354	1	protein_coding	NA	NA	0	0	0	NA	NA	NA	NA	Adult_Cortex	NA	rs2352974	3	No	No	Yes	No
CG	ENSG00000126062	TMEM115	3	50392180	50397041	-1	protein_coding	11070	TMEM115	0	0	0	NA	NA	NA	NA	Adult_Cortex:Fetal_Cortex	1.30035e-12	rs2352974	3	No	No	Yes	No
CG	ENSG00000271858	XXcos-LUCA11.4	3	50402765	50405628	1	antisense	101928965	NA	0	0	0	NA	NA	NA	NA	Promoter_anchored_loops	1.84226e-12	rs2352974	3	No	No	Yes	No
CG	ENSG00000253821	RP11-246K15.1	8	58405443	58504118	1	lincRNA	NA	NA	0	0	0	NA	NA	NA	NA	Mesenchymal_Stem_Cell	NA	rs597123	4	No	No	Yes	No
CG	ENSG00000254139	CTD-2339F6.1	8	58658708	58662758	1	lincRNA	286178	NA	0	0	0	NA	NA	NA	NA	Left_Ventricle	NA	rs597123	4	No	No	Yes	No
CG	ENSG00000253281	RP11-716D16.1	8	59168330	59184678	-1	processed_transcript	101929528	NA	0	0	0	NA	NA	NA	NA	IMR90:Mesenchymal_Stem_Cell	NA	rs597123	4	No	No	Yes	No
CG	ENSG00000215114	UBXN2B	8	59323823	59364060	1	protein_coding	137886	UBXN2B	0	0	0	NA	NA	NA	NA	Mesenchymal_Stem_Cell	NA	rs597123	4	No	No	Yes	No
CG	ENSG00000250031	RP11-114M5.1	8	59337147	59339244	-1	pseudogene	NA	NA	0	0	0	NA	NA	NA	NA	Mesenchymal_Stem_Cell	NA	rs597123	4	No	No	Yes	No
CG	ENSG00000167910	CYP7A1	8	59402737	59412795	-1	protein_coding	1581	CYP7A1	0	0	0	NA	NA	NA	NA	Left_Ventricle:IMR90:Mesenchymal_Stem_Cell	NA	rs597123	4	No	No	Yes	No
CG	ENSG00000254103	RP11-114M5.3	8	59416147	59416627	1	pseudogene	NA	NA	0	0	0	NA	NA	NA	NA	Left_Ventricle:IMR90:Mesenchymal_Stem_Cell	NA	rs597123	4	No	No	Yes	No
CG	ENSG00000035681	NSMAF	8	59496063	59572403	-1	protein_coding	8439	NSMAF	0	0	0	NA	NA	NA	NA	Adult_Cortex:Left_Ventricle:IMR90:Mesenchymal_Stem_Cell:Mesendoderm:Trophoblast-like_Cell	3.92624e-12	rs597123	4	No	No	Yes	No
CG	ENSG00000242970	AC068522.4	8	59500979	59501323	-1	pseudogene	NA	NA	0	0	0	NA	NA	NA	NA	Left_Ventricle:IMR90:Mesenchymal_Stem_Cell	3.92624e-12	rs597123	4	No	No	Yes	No
CG	ENSG00000238433	snoU13	8	59574800	59574903	-1	snoRNA	NA	NA	0	0	0	NA	NA	NA	NA	Adult_Cortex:Left_Ventricle:IMR90:Mesenchymal_Stem_Cell:Mesendoderm:Trophoblast-like_Cell	3.92624e-12	rs597123	4	No	No	Yes	No
CG	ENSG00000198846	TOX	8	59717977	60031767	-1	protein_coding	9760	TOX	0	0	0	NA	NA	NA	NA	Fetal_Cortex:IMR90:Mesenchymal_Stem_Cell:Mesendoderm:hESC	NA	rs597123	4	No	No	Yes	No
CG	ENSG00000201231	RNU4-50P	8	59726971	59727111	-1	snRNA	NA	RNU4-50P	0	0	0	NA	NA	NA	NA	IMR90:Mesendoderm:hESC	NA	rs597123	4	No	No	Yes	No
CG	ENSG00000254048	RP11-328K2.1	8	59904279	59905497	-1	sense_intronic	NA	NA	0	0	0	NA	NA	NA	NA	Left_Ventricle:IMR90:Mesenchymal_Stem_Cell:Mesendoderm:hESC	3.92624e-12	rs597123	4	No	No	Yes	No
CG	ENSG00000167912	RP11-25K19.1	8	60031599	60033905	1	antisense	100505501	NA	0	0	0	NA	NA	NA	NA	Fetal_Cortex:IMR90:Mesenchymal_Stem_Cell:Mesendoderm:hESC	NA	rs597123	4	No	No	Yes	No
CG	ENSG00000206853	SNORA51	8	60049931	60050061	-1	snoRNA	NA	NA	0	0	0	NA	NA	NA	NA	IMR90:Mesendoderm:hESC	NA	rs597123	4	No	No	Yes	No
CG	ENSG00000254775	RP11-27P7.1	8	60962146	60987274	1	lincRNA	NA	NA	0	0	0	NA	NA	NA	NA	Mesenchymal_Stem_Cell:Mesendoderm:hESC	3.92624e-12	rs597123	4	No	No	Yes	No
CG	ENSG00000178538	CA8	8	61099906	61193971	-1	protein_coding	767	CA8	0	0	0	NA	NA	NA	NA	Fetal_Cortex	NA	rs597123	4	No	No	Yes	No
CG	ENSG00000251396	RP11-163N6.2	8	61297147	61429354	-1	lincRNA	100505532	NA	18	8.335	94	6.82464e-17	2.96693e-14	PsychENCODE_eQTLs:GTEx/v8/Brain_Amygdala:GTEx/v8/Brain_Anterior_cingulate_cortex_BA24:GTEx/v8/Brain_Caudate_basal_ganglia:GTEx/v8/Brain_Cortex:GTEx/v8/Brain_Frontal_Cortex_BA9:GTEx/v8/Brain_Hippocampus:GTEx/v8/Brain_Hypothalamus:GTEx/v8/Brain_Nucleus_accumbens_basal_ganglia:GTEx/v8/Brain_Putamen_basal_ganglia:GTEx/v8/Brain_Spinal_cord_cervical_c-1	NA	Adult_Cortex:Fetal_Cortex:GM12878:IMR90:Mesenchymal_Stem_Cell:Mesendoderm:Trophoblast-like_Cell:hESC	3.92624e-12	rs597123	4	Yes	Yes	Yes	Yes
CG	ENSG00000226301	PDCL3P1	8	61299821	61300554	1	pseudogene	NA	PDCL3P1	0	0	0	NA	NA	NA	NA	Adult_Cortex:Fetal_Cortex	NA	rs597123	4	No	No	Yes	No
CG	ENSG00000252753	RNU6-1202P	8	61397741	61397799	-1	snRNA	NA	RNU6-1202P	5	7.339	0	NA	NA	NA	NA	GM12878:IMR90:Mesenchymal_Stem_Cell:Mesendoderm:Trophoblast-like_Cell:hESC	3.92624e-12	rs597123	4	Yes	No	Yes	No
CG	ENSG00000104388	RAB2A	8	61429416	61536186	1	protein_coding	5862	RAB2A	47	15.7	60	5.5531e-07	0.00136732	GTEx/v8/Brain_Cerebellar_Hemisphere	NA	Adult_Cortex:Fetal_Cortex:GM12878:IMR90:Mesenchymal_Stem_Cell:Mesendoderm:Trophoblast-like_Cell:hESC	3.92624e-12	rs597123	4	Yes	Yes	Yes	Yes
CG	ENSG00000255321	RP11-91I20.4	8	61464516	61465595	-1	antisense	NA	NA	8	6.797	0	NA	NA	NA	NA	NA	NA	rs597123	4	Yes	No	No	No
CG	ENSG00000228862	RP11-91I20.3	8	61544068	61548830	-1	lincRNA	NA	NA	15	15.7	84	4.27383e-06	0.00610931	GTEx/v8/Brain_Cerebellar_Hemisphere:GTEx/v8/Brain_Cerebellum	NA	GM12878:Mesenchymal_Stem_Cell:Mesendoderm:hESC	3.92624e-12	rs597123	4	Yes	Yes	Yes	Yes
CG	ENSG00000254869	RP11-91I20.2	8	61565061	61566120	-1	lincRNA	NA	NA	25	14.11	0	NA	NA	NA	NA	Adult_Cortex:Fetal_Cortex:GM12878:IMR90:Mesenchymal_Stem_Cell:Mesendoderm:Trophoblast-like_Cell:hESC	3.92624e-12	rs597123	4	Yes	No	Yes	No
CG	ENSG00000255289	RP11-91I20.1	8	61573379	61577089	1	lincRNA	NA	NA	27	14.11	0	NA	NA	NA	NA	GM12878:IMR90:Mesenchymal_Stem_Cell:Mesendoderm:Trophoblast-like_Cell:hESC	3.92624e-12	rs597123	4	Yes	No	Yes	No
CG	ENSG00000171316	CHD7	8	61591337	61779465	1	protein_coding	55636	CHD7	10	11.46	0	NA	NA	NA	NA	GM12878:IMR90:Mesenchymal_Stem_Cell:Mesendoderm:Trophoblast-like_Cell:hESC	NA	rs597123	4	Yes	No	Yes	No
CG	ENSG00000254432	RP11-33I11.2	8	61721294	61722165	-1	antisense	NA	NA	0	0	0	NA	NA	NA	NA	Fetal_Cortex:Left_Ventricle:Liver:GM12878:IMR90:Mesenchymal_Stem_Cell:Mesendoderm:Neural_Progenitor_Cell:Trophoblast-like_Cell:hESC	3.92624e-12	rs597123	4	No	No	Yes	No
CG	ENSG00000271377	RP11-33I11.3	8	61818618	61819011	1	pseudogene	NA	NA	0	0	0	NA	NA	NA	NA	Aorta:Left_Ventricle:Liver:Spleen:GM12878:IMR90:Mesenchymal_Stem_Cell:Mesendoderm:Trophoblast-like_Cell:hESC	3.92624e-12	rs597123	4	No	No	Yes	No
CG	ENSG00000254777	AC022182.1	8	61822612	61879116	1	lincRNA	NA	NA	0	0	0	NA	NA	NA	NA	Adult_Cortex:Fetal_Cortex:Aorta:Left_Ventricle:Liver:Spleen:GM12878:IMR90:Mesenchymal_Stem_Cell:Mesendoderm:Trophoblast-like_Cell:hESC	3.92624e-12	rs597123	4	No	No	Yes	No
CG	ENSG00000255397	AC022182.2	8	61850264	61852430	-1	pseudogene	NA	NA	0	0	0	NA	NA	NA	NA	Left_Ventricle:GM12878:IMR90:Mesenchymal_Stem_Cell:Mesendoderm	3.92624e-12	rs597123	4	No	No	Yes	No
CG	ENSG00000254802	AC022182.3	8	61878361	61880334	-1	lincRNA	100130298	NA	0	0	0	NA	NA	NA	NA	Adult_Cortex:Left_Ventricle:Liver:Spleen:GM12878:IMR90:Mesenchymal_Stem_Cell:Mesendoderm	3.92624e-12	rs597123	4	No	No	Yes	No
CG	ENSG00000177182	CLVS1	8	61969717	62414204	1	protein_coding	157807	CLVS1	0	0	0	NA	NA	NA	NA	Promoter_anchored_loops:Left_Ventricle:Spleen:GM12878:IMR90:Mesenchymal_Stem_Cell:Mesendoderm:hESC	3.92624e-12	rs597123	4	No	No	Yes	No
CG	ENSG00000254222	RP11-787D18.2	8	62177183	62204598	-1	antisense	NA	NA	0	0	0	NA	NA	NA	NA	Fetal_Cortex:Mesenchymal_Stem_Cell:Mesendoderm:hESC	3.92624e-12	rs597123	4	No	No	Yes	No
CG	ENSG00000253711	RP11-787D18.1	8	62212723	62213628	-1	antisense	NA	NA	0	0	0	NA	NA	NA	NA	Mesenchymal_Stem_Cell:Mesendoderm:hESC	3.92624e-12	rs597123	4	No	No	Yes	No
CG	ENSG00000198363	ASPH	8	62413116	62627155	-1	protein_coding	444	ASPH	0	0	0	NA	NA	NA	NA	GM12878	3.92624e-12	rs597123	4	No	No	Yes	No
CG	ENSG00000222898	RN7SKP97	8	62544239	62544571	-1	misc_RNA	NA	RN7SKP97	0	0	0	NA	NA	NA	NA	Mesendoderm	NA	rs597123	4	No	No	Yes	No
CG	ENSG00000264408	MIR4470	8	62627347	62627418	1	miRNA	100616484	MIR4470	0	0	0	NA	NA	NA	NA	GM12878	3.92624e-12	rs597123	4	No	No	Yes	No
CG	ENSG00000240915	RP11-659E9.2	8	63925627	63927240	1	antisense	NA	NA	0	0	0	NA	NA	NA	NA	IMR90	3.92624e-12	rs597123	4	No	No	Yes	No
CG	ENSG00000137563	GGH	8	63927638	63951730	-1	protein_coding	8836	GGH	0	0	0	NA	NA	NA	NA	IMR90	3.92624e-12	rs597123	4	No	No	Yes	No
CG	ENSG00000253121	RP11-659E9.4	8	63936931	63937853	1	antisense	NA	NA	0	0	0	NA	NA	NA	NA	IMR90	3.92624e-12	rs597123	4	No	No	Yes	No
CG	ENSG00000165816	VWA2	10	115999018	116051272	1	protein_coding	340706	VWA2	0	0	0	NA	NA	NA	NA	IMR90	NA	rs35276948	5	No	No	Yes	No
CG	ENSG00000228484	RP11-106M7.1	10	116524547	116539662	1	lincRNA	101927692	NA	0	0	0	NA	NA	NA	NA	IMR90:hESC	NA	rs35276948	5	No	No	Yes	No
CG	ENSG00000226428	RP11-106M7.4	10	116660481	116661125	1	pseudogene	NA	NA	0	0	0	NA	NA	NA	NA	IMR90	NA	rs35276948	5	No	No	Yes	No
CG	ENSG00000165832	TRUB1	10	116697952	116737430	1	protein_coding	142940	TRUB1	0	0	0	NA	NA	NA	NA	IMR90:Mesendoderm:Trophoblast-like_Cell:hESC	NA	rs35276948	5	No	No	Yes	No
CG	ENSG00000252611	RNU6-1121P	10	116729219	116729327	-1	snRNA	NA	RNU6-1121P	0	0	0	NA	NA	NA	NA	Mesendoderm	NA	rs35276948	5	No	No	Yes	No
CG	ENSG00000236799	RP11-383C6.2	10	116754416	116756352	1	lincRNA	NA	NA	0	0	0	NA	NA	NA	NA	Mesendoderm	NA	rs35276948	5	No	No	Yes	No
CG	ENSG00000205433	SNRPGP6	10	118168768	118168987	1	pseudogene	NA	SNRPGP6	0	0	0	NA	NA	NA	NA	Mesendoderm	NA	rs35276948	5	No	No	Yes	No
CG	ENSG00000203837	PNLIPRP3	10	118187379	118237469	1	protein_coding	119548	PNLIPRP3	0	0	0	NA	NA	NA	NA	Mesendoderm	NA	rs35276948	5	No	No	Yes	No
CG	ENSG00000227096	HMGB3P8	10	118198980	118199556	-1	pseudogene	NA	HMGB3P8	0	0	0	NA	NA	NA	NA	Mesendoderm	NA	rs35276948	5	No	No	Yes	No
CG	ENSG00000232091	PNLIPP1	10	118336820	118342829	1	pseudogene	NA	PNLIPP1	0	0	0	NA	NA	NA	NA	IMR90:Mesenchymal_Stem_Cell:Mesendoderm	NA	rs35276948	5	No	No	Yes	No
CG	ENSG00000187021	PNLIPRP1	10	118349897	118368687	1	protein_coding	5407	PNLIPRP1	0	0	0	NA	NA	NA	NA	IMR90:Mesenchymal_Stem_Cell:Mesendoderm	NA	rs35276948	5	No	No	Yes	No
CG	ENSG00000165862	PNLIPRP2	10	118380465	118404654	1	polymorphic_pseudogene	5408	PNLIPRP2	0	0	0	NA	NA	NA	NA	IMR90:Mesenchymal_Stem_Cell:Mesendoderm:Neural_Progenitor_Cell:hESC	4.15799e-12	rs35276948	5	No	No	Yes	No
CG	ENSG00000165863	C10orf82	10	118423207	118429775	-1	protein_coding	143379	C10orf82	0	0	0	NA	NA	NA	NA	Fetal_Cortex:IMR90:Mesenchymal_Stem_Cell:Mesendoderm:Neural_Progenitor_Cell:Trophoblast-like_Cell:hESC	4.15799e-12	rs35276948	5	No	No	Yes	No
CG	ENSG00000232767	RP11-498B4.5	10	118429614	118432250	1	antisense	NA	NA	0	0	0	NA	NA	NA	NA	Fetal_Cortex:IMR90:Mesenchymal_Stem_Cell:Mesendoderm:Neural_Progenitor_Cell:Trophoblast-like_Cell:hESC	4.15799e-12	rs35276948	5	No	No	Yes	No
CG	ENSG00000225302	RP11-539I5.1	10	118592512	118609716	-1	antisense	NA	NA	0	0	0	NA	NA	NA	NA	Adult_Cortex:Fetal_Cortex:Aorta:Left_Ventricle:Liver:IMR90:Mesenchymal_Stem_Cell:Mesendoderm:Neural_Progenitor_Cell:Trophoblast-like_Cell:hESC	4.15799e-12	rs35276948	5	No	No	Yes	No
CG	ENSG00000188316	ENO4	10	118609023	118671299	1	protein_coding	387712	ENO4	2	9.886	0	NA	NA	NA	NA	Adult_Cortex:Fetal_Cortex:Aorta:Left_Ventricle:Liver:IMR90:Mesenchymal_Stem_Cell:Mesendoderm:Neural_Progenitor_Cell:Trophoblast-like_Cell:hESC	4.15799e-12	rs35276948	5	Yes	No	Yes	No
CG	ENSG00000187164	KIAA1598	10	118643742	118886097	-1	protein_coding	57698	KIAA1598	109	14.45	0	NA	NA	NA	NA	Left_Ventricle:IMR90:Mesenchymal_Stem_Cell:Mesendoderm:Neural_Progenitor_Cell:Trophoblast-like_Cell:hESC	3.42425e-12	rs35276948	5	Yes	No	Yes	No
CG	ENSG00000235742	RP11-5G18.2	10	118783185	118783362	-1	pseudogene	NA	NA	11	10.48	0	NA	NA	NA	NA	Mesendoderm:hESC	3.42425e-12	rs35276948	5	Yes	No	Yes	No
CG	ENSG00000148704	VAX1	10	118888032	118897812	-1	protein_coding	11023	VAX1	11	14.45	10	0.000338006	0.0238773	PsychENCODE_eQTLs	NA	Left_Ventricle:IMR90:Mesenchymal_Stem_Cell:Mesendoderm:Neural_Progenitor_Cell:Trophoblast-like_Cell:hESC	4.15799e-12	rs35276948	5	Yes	Yes	Yes	Yes
CG	ENSG00000234474	RP11-501J20.2	10	118918167	118928570	-1	lincRNA	NA	NA	0	0	0	NA	NA	NA	NA	Promoter_anchored_loops:Adult_Cortex:Fetal_Cortex:Left_Ventricle:Liver:IMR90:Mesenchymal_Stem_Cell:Mesendoderm:Neural_Progenitor_Cell:Trophoblast-like_Cell:hESC	4.15799e-12	rs35276948	5	No	No	Yes	No
CG	ENSG00000266782	MIR3663	10	118927189	118927285	-1	miRNA	100500893	MIR3663	0	0	0	NA	NA	NA	NA	Promoter_anchored_loops:Adult_Cortex:Fetal_Cortex:Left_Ventricle:Liver:IMR90:Mesenchymal_Stem_Cell:Mesendoderm:Neural_Progenitor_Cell:Trophoblast-like_Cell:hESC	4.15799e-12	rs35276948	5	No	No	Yes	No
CG	ENSG00000236171	RP11-501J20.3	10	118955679	118956165	-1	pseudogene	NA	NA	0	0	0	NA	NA	NA	NA	Left_Ventricle:Liver:IMR90:Mesenchymal_Stem_Cell:Mesendoderm:Neural_Progenitor_Cell:Trophoblast-like_Cell:hESC	4.15799e-12	rs35276948	5	No	No	Yes	No
CG	ENSG00000186795	KCNK18	10	118957000	118969810	1	protein_coding	338567	KCNK18	0	0	0	NA	NA	NA	NA	Left_Ventricle:Liver:IMR90:Mesenchymal_Stem_Cell:Mesendoderm:Neural_Progenitor_Cell:Trophoblast-like_Cell:hESC	4.15799e-12	rs35276948	5	No	No	Yes	No
CG	ENSG00000225936	RP11-501J20.5	10	118999111	119001434	-1	antisense	NA	NA	0	0	0	NA	NA	NA	NA	IMR90:Mesendoderm	NA	rs35276948	5	No	No	Yes	No
CG	ENSG00000165646	SLC18A2	10	119000604	119038941	1	protein_coding	6571	SLC18A2	0	0	0	NA	NA	NA	NA	IMR90:Mesendoderm	NA	rs35276948	5	No	No	Yes	No
CG	ENSG00000222197	AL359836.1	10	119117867	119117967	1	miRNA	NA	NA	0	0	0	NA	NA	NA	NA	Mesenchymal_Stem_Cell:Mesendoderm	NA	rs35276948	5	No	No	Yes	No
CG	ENSG00000229847	EMX2OS	10	119232726	119304579	-1	antisense	196047	EMX2OS	0	0	0	NA	NA	NA	NA	hESC	NA	rs35276948	5	No	No	Yes	No
CG	ENSG00000170370	EMX2	10	119301955	119309056	1	protein_coding	2018	EMX2	0	0	0	NA	NA	NA	NA	hESC	NA	rs35276948	5	No	No	Yes	No
CG	ENSG00000238276	RP11-245J24.1	10	120001076	120027222	1	processed_transcript	NA	NA	0	0	0	NA	NA	NA	NA	IMR90:Mesenchymal_Stem_Cell:Mesendoderm:Trophoblast-like_Cell:hESC	NA	rs35276948	5	No	No	Yes	No
CG	ENSG00000266281	AL356865.2	10	120305606	120305676	1	miRNA	NA	NA	0	0	0	NA	NA	NA	NA	IMR90:Mesenchymal_Stem_Cell:hESC	NA	rs35276948	5	No	No	Yes	No
CG	ENSG00000169550	MUC15	11	26580580	26593780	-1	protein_coding	143662	MUC15	0	0	0	NA	NA	NA	NA	Left_Ventricle	9.33043e-13	rs3076902	6	No	No	Yes	No
CG	ENSG00000129151	BBOX1	11	27062272	27149356	1	protein_coding	8424	BBOX1	0	0	0	NA	NA	NA	NA	Mesenchymal_Stem_Cell:Mesendoderm:hESC	NA	rs3076902	6	No	No	Yes	No
CG	ENSG00000254560	RP11-1L12.3	11	27068733	27241660	-1	antisense	NA	NA	0	0	0	NA	NA	NA	NA	Left_Ventricle	NA	rs3076902	6	No	No	Yes	No
CG	ENSG00000109881	CCDC34	11	27352374	27385415	-1	protein_coding	91057	CCDC34	0	0	0	NA	NA	NA	NA	Left_Ventricle	9.33043e-13	rs3076902	6	No	No	Yes	No
CG	ENSG00000148943	LIN7C	11	27516123	27528320	-1	protein_coding	55327	LIN7C	0	0	0	NA	NA	NA	NA	IMR90:Mesenchymal_Stem_Cell:Mesendoderm:hESC	9.33043e-13	rs3076902	6	No	No	Yes	No
CG	ENSG00000245573	BDNF-AS	11	27528385	27719721	1	antisense	497258	BDNF-AS	0	0	0	NA	NA	NA	NA	IMR90:Mesenchymal_Stem_Cell:Mesendoderm:hESC	9.33043e-13	rs3076902	6	No	No	Yes	No
CG	ENSG00000212289	RNA5SP339	11	27543152	27543273	-1	rRNA	NA	RNA5SP339	0	0	0	NA	NA	NA	NA	IMR90:Mesenchymal_Stem_Cell:Mesendoderm:hESC	9.33043e-13	rs3076902	6	No	No	Yes	No
CG	ENSG00000240036	RP11-587D21.1	11	27603227	27603602	1	pseudogene	NA	NA	0	0	0	NA	NA	NA	NA	Left_Ventricle:IMR90:Mesenchymal_Stem_Cell:Mesendoderm:Trophoblast-like_Cell:hESC	9.33043e-13	rs3076902	6	No	No	Yes	No
CG	ENSG00000254934	LINC00678	11	27639173	27656174	-1	lincRNA	100616234	LINC00678	0	0	0	NA	NA	NA	NA	Left_Ventricle:IMR90:Mesenchymal_Stem_Cell:Mesendoderm:Trophoblast-like_Cell:hESC	9.33043e-13	rs3076902	6	No	No	Yes	No
CG	ENSG00000176697	BDNF	11	27676440	27743605	-1	protein_coding	627	BDNF	0	0	0	NA	NA	NA	NA	Aorta:Left_Ventricle:Liver:Pancreas:Right_Ventricle:GM12878:IMR90:Mesenchymal_Stem_Cell:Mesendoderm:Neural_Progenitor_Cell:Trophoblast-like_Cell:hESC	9.33043e-13	rs3076902	6	No	No	Yes	No
CG	ENSG00000255496	RP11-587D21.4	11	27717859	27899195	-1	sense_overlapping	NA	NA	0	0	0	NA	NA	NA	NA	Aorta:Left_Ventricle:Liver:IMR90:Mesenchymal_Stem_Cell:Mesendoderm:Trophoblast-like_Cell:hESC	9.33043e-13	rs3076902	6	No	No	Yes	No
CG	ENSG00000177447	CBX3P1	11	27827990	27828543	1	pseudogene	NA	CBX3P1	0	0	0	NA	NA	NA	NA	Left_Ventricle:Liver:Right_Ventricle:IMR90:Mesenchymal_Stem_Cell:Mesendoderm:Neural_Progenitor_Cell:Trophoblast-like_Cell:hESC	9.33043e-13	rs3076902	6	No	No	Yes	No
CG	ENSG00000224411	RP11-1033A18.1	11	27910385	27912580	-1	pseudogene	NA	NA	0	0	0	NA	NA	NA	NA	Aorta:Left_Ventricle:Liver:IMR90:Mesenchymal_Stem_Cell:Mesendoderm:Trophoblast-like_Cell:hESC	9.33043e-13	rs3076902	6	No	No	Yes	No
CG	ENSG00000255094	RP11-406D1.2	11	28000216	28041122	-1	lincRNA	NA	NA	0	0	0	NA	NA	NA	NA	Left_Ventricle:IMR90:Mesenchymal_Stem_Cell:Mesendoderm:hESC	9.33043e-13	rs3076902	6	No	No	Yes	No
CG	ENSG00000121621	KIF18A	11	28042167	28129855	-1	protein_coding	81930	KIF18A	0	0	0	NA	NA	NA	NA	IMR90:Mesenchymal_Stem_Cell:Mesendoderm:hESC	9.33043e-13	rs3076902	6	No	No	Yes	No
CG	ENSG00000207874	MIR610	11	28078362	28078457	1	miRNA	693195	MIR610	0	0	0	NA	NA	NA	NA	Left_Ventricle:IMR90:Mesenchymal_Stem_Cell:Mesendoderm:hESC	9.33043e-13	rs3076902	6	No	No	Yes	No
CG	ENSG00000169519	METTL15	11	28129795	28355054	1	protein_coding	196074	METTL15	0	0	0	NA	NA	NA	NA	IMR90:Mesenchymal_Stem_Cell:Mesendoderm:hESC	9.33043e-13	rs3076902	6	No	No	Yes	No
CG	ENSG00000271332	RP11-797J4.1	11	28166454	28166751	-1	pseudogene	NA	NA	0	0	0	NA	NA	NA	NA	IMR90:Mesenchymal_Stem_Cell	NA	rs3076902	6	No	No	Yes	No
CG	ENSG00000222385	RN7SKP158	11	28282741	28283066	-1	misc_RNA	NA	RN7SKP158	0	0	0	NA	NA	NA	NA	Left_Ventricle:IMR90:Mesenchymal_Stem_Cell:Mesendoderm:hESC	9.33043e-13	rs3076902	6	No	No	Yes	No
CG	ENSG00000238149	AC104978.1	11	28308782	28309172	-1	pseudogene	NA	NA	0	0	0	NA	NA	NA	NA	Left_Ventricle:IMR90:Mesenchymal_Stem_Cell:Mesendoderm:hESC	9.33043e-13	rs3076902	6	No	No	Yes	No
CG	ENSG00000255322	RP11-22P4.1	11	28373654	28548588	1	lincRNA	NA	NA	0	0	0	NA	NA	NA	NA	IMR90:Mesenchymal_Stem_Cell:Mesendoderm:hESC	9.33043e-13	rs3076902	6	No	No	Yes	No
CG	ENSG00000254606	RP11-22P4.2	11	28538379	28540888	1	lincRNA	NA	NA	0	0	0	NA	NA	NA	NA	IMR90:Mesenchymal_Stem_Cell	NA	rs3076902	6	No	No	Yes	No
CG	ENSG00000248990	RP11-960D24.1	11	28700730	28705016	1	lincRNA	NA	NA	14	20.3	0	NA	NA	NA	NA	Left_Ventricle:IMR90:Mesenchymal_Stem_Cell:Mesendoderm:hESC	9.33043e-13	rs3076902	6	Yes	No	Yes	No
CG	ENSG00000249867	RP11-115J23.1	11	28724162	29085368	1	lincRNA	NA	NA	0	0	0	NA	NA	NA	NA	IMR90:Mesenchymal_Stem_Cell:Mesendoderm:Trophoblast-like_Cell:hESC	9.33043e-13	rs3076902	6	No	No	Yes	No
CG	ENSG00000272882	OR2BH1P	11	29008182	29009045	1	pseudogene	NA	OR2BH1P	0	0	0	NA	NA	NA	NA	Aorta:IMR90:Mesenchymal_Stem_Cell:Mesendoderm:Trophoblast-like_Cell:hESC	9.33043e-13	rs3076902	6	No	No	Yes	No
CG	ENSG00000254526	RP11-466I1.1	11	29181503	29288281	1	lincRNA	NA	NA	0	0	0	NA	NA	NA	NA	IMR90:Mesenchymal_Stem_Cell:Mesendoderm:Neural_Progenitor_Cell:Trophoblast-like_Cell:hESC	9.33043e-13	rs3076902	6	No	No	Yes	No
CG	ENSG00000255450	CTD-2063L20.1	11	29297202	29298112	1	pseudogene	NA	NA	0	0	0	NA	NA	NA	NA	IMR90:Mesenchymal_Stem_Cell:Mesendoderm:Trophoblast-like_Cell:hESC	9.33043e-13	rs3076902	6	No	No	Yes	No
CG	ENSG00000211499	AC110056.1	11	29298236	29298352	1	miRNA	NA	NA	0	0	0	NA	NA	NA	NA	IMR90:Mesenchymal_Stem_Cell:Mesendoderm:Trophoblast-like_Cell:hESC	9.33043e-13	rs3076902	6	No	No	Yes	No
CG	ENSG00000255227	RP11-460B17.2	11	29467034	29478940	1	lincRNA	NA	NA	0	0	0	NA	NA	NA	NA	IMR90:hESC	NA	rs3076902	6	No	No	Yes	No
CG	ENSG00000261340	RP11-215H22.1	11	30001660	30003939	-1	lincRNA	NA	NA	0	0	0	NA	NA	NA	NA	Mesendoderm	NA	rs3076902	6	No	No	Yes	No
CG	ENSG00000182255	KCNA4	11	30031288	30038570	-1	protein_coding	3739	KCNA4	0	0	0	NA	NA	NA	NA	Mesendoderm	NA	rs3076902	6	No	No	Yes	No
CG	ENSG00000152219	ARL14EP	11	30344598	30359774	1	protein_coding	120534	ARL14EP	0	0	0	NA	NA	NA	NA	Mesendoderm:Trophoblast-like_Cell	NA	rs3076902	6	No	No	Yes	No
CG	ENSG00000255480	RP4-710M3.2	11	30447099	30450815	1	antisense	NA	NA	0	0	0	NA	NA	NA	NA	Mesendoderm:hESC	NA	rs3076902	6	No	No	Yes	No
CG	ENSG00000238516	Y_RNA	17	27161740	27161840	1	misc_RNA	NA	NA	0	0	0	NA	NA	NA	NA	Fetal_Cortex	NA	rs3098948	7	No	No	Yes	No
CG	ENSG00000167536	DHRS13	17	27224799	27230089	-1	protein_coding	147015	DHRS13	0	0	2	0.000105879	0.00513087	GTEx/v8/Brain_Cerebellum	NA	NA	NA	rs3098948	7	No	Yes	No	No
CG	ENSG00000063015	SEZ6	17	27281919	27333458	-1	protein_coding	124925	SEZ6	0	0	2	0.000528289	0.0345702	PsychENCODE_eQTLs	NA	Adult_Cortex:Fetal_Cortex:IMR90:Mesenchymal_Stem_Cell:Trophoblast-like_Cell	4.6187e-12	rs3098948	7	No	Yes	Yes	No
CG	ENSG00000263613	RP11-321A17.5	17	27336817	27338027	-1	antisense	NA	NA	0	0	0	NA	NA	NA	NA	Adult_Cortex:Fetal_Cortex:IMR90:Mesenchymal_Stem_Cell:Trophoblast-like_Cell	4.6187e-12	rs3098948	7	No	No	Yes	No
CG	ENSG00000238007	AC024619.2	17	27339883	27343530	1	sense_intronic	NA	NA	0	0	0	NA	NA	NA	NA	Adult_Cortex:Fetal_Cortex:IMR90:Mesenchymal_Stem_Cell:Trophoblast-like_Cell	4.6187e-12	rs3098948	7	No	No	Yes	No
CG	ENSG00000263781	RP11-321A17.3	17	27348338	27348658	-1	pseudogene	NA	NA	0	0	0	NA	NA	NA	NA	IMR90:Mesenchymal_Stem_Cell:Trophoblast-like_Cell	4.6187e-12	rs3098948	7	No	No	Yes	No
CG	ENSG00000196535	MYO18A	17	27400528	27507430	-1	protein_coding	399687	MYO18A	0	0	0	NA	NA	NA	NA	IMR90:Mesenchymal_Stem_Cell	NA	rs3098948	7	No	No	Yes	No
CG	ENSG00000178082	TWF1P1	17	27530441	27531492	-1	pseudogene	NA	TWF1P1	0	0	0	NA	NA	NA	NA	Adult_Cortex	NA	rs3098948	7	No	No	Yes	No
CG	ENSG00000108255	CRYBA1	17	27573881	27581512	1	protein_coding	1411	CRYBA1	0	0	0	NA	NA	NA	NA	Left_Ventricle:IMR90:Mesenchymal_Stem_Cell:Mesendoderm:hESC	NA	rs3098948	7	No	No	Yes	No
CG	ENSG00000108256	NUFIP2	17	27582854	27621136	-1	protein_coding	57532	NUFIP2	0	0	0	NA	NA	NA	NA	EP_correlation_cell_type_oneway:EP_correlation_organ_oneway:Fetal_Cortex:Mesenchymal_Stem_Cell	NA	rs3098948	7	No	No	Yes	No
CG	ENSG00000239256	RPL35AP35	17	27667500	27667840	-1	pseudogene	NA	RPL35AP35	0	0	0	NA	NA	NA	NA	Left_Ventricle:IMR90:Mesenchymal_Stem_Cell:Mesendoderm	4.6187e-12	rs3098948	7	No	No	Yes	No
CG	ENSG00000266111	RP11-296K13.4	17	27679087	27731118	1	lincRNA	NA	NA	0	0	0	NA	NA	NA	NA	Left_Ventricle:IMR90:Mesenchymal_Stem_Cell:Mesendoderm	4.6187e-12	rs3098948	7	No	No	Yes	No
CG	ENSG00000264808	MIR4523	17	27696735	27717795	-1	antisense	100616122	MIR4523	0	0	0	NA	NA	NA	NA	EP_correlation_cell_type_oneway:Mesenchymal_Stem_Cell	NA	rs3098948	7	No	No	Yes	No
CG	ENSG00000222363	RNU4-34P	17	27715578	27715701	1	snRNA	NA	RNU4-34P	0	0	0	NA	NA	NA	NA	Mesenchymal_Stem_Cell	NA	rs3098948	7	No	No	Yes	No
CG	ENSG00000160551	TAOK1	17	27717482	27878922	1	protein_coding	57551	TAOK1	0	0	0	NA	NA	NA	NA	EP_correlation_cell_type_oneway:Mesenchymal_Stem_Cell	NA	rs3098948	7	No	No	Yes	No
CG	ENSG00000263719	MIR4523	17	27717680	27717748	1	miRNA	100616122	MIR4523	0	0	0	NA	NA	NA	NA	EP_correlation_cell_type_oneway:Mesenchymal_Stem_Cell	NA	rs3098948	7	No	No	Yes	No
CG	ENSG00000202205	RNU6-1034P	17	27772318	27772418	-1	snRNA	NA	RNU6-1034P	0	0	0	NA	NA	NA	NA	IMR90:Mesenchymal_Stem_Cell	NA	rs3098948	7	No	No	Yes	No
CG	ENSG00000168792	ABHD15	17	27887565	27894155	-1	protein_coding	116236	ABHD15	0	0	0	NA	NA	NA	NA	Promoter_anchored_loops:IMR90:Mesenchymal_Stem_Cell:Mesendoderm:Trophoblast-like_Cell	NA	rs3098948	7	No	No	Yes	No
CG	ENSG00000264031	RP11-68I3.2	17	27887565	28034108	1	antisense	NA	NA	59	19.44	0	NA	NA	NA	NA	IMR90:Mesenchymal_Stem_Cell:Mesendoderm:Trophoblast-like_Cell	4.6187e-12	rs3098948	7	Yes	No	Yes	No
CG	ENSG00000167543	TP53I13	17	27893070	27900175	1	protein_coding	90313	TP53I13	0	0	0	NA	NA	NA	NA	Promoter_anchored_loops:IMR90:Mesenchymal_Stem_Cell:Mesendoderm:Trophoblast-like_Cell	NA	rs3098948	7	No	No	Yes	No
CG	ENSG00000264290	RP11-68I3.4	17	27896598	27897537	1	sense_intronic	NA	NA	0	0	0	NA	NA	NA	NA	Promoter_anchored_loops:IMR90:Mesenchymal_Stem_Cell:Mesendoderm:Trophoblast-like_Cell	NA	rs3098948	7	No	No	Yes	No
CG	ENSG00000108262	GIT1	17	27900487	27921072	-1	protein_coding	28964	GIT1	0	0	0	NA	NA	NA	NA	Adult_Cortex:Fetal_Cortex:Left_Ventricle:Liver:Spleen:GM12878:IMR90:Mesenchymal_Stem_Cell:Mesendoderm:Trophoblast-like_Cell:hESC	4.6187e-12	rs3098948	7	No	No	Yes	No
CG	ENSG00000198720	ANKRD13B	17	27916787	27941779	1	protein_coding	124930	ANKRD13B	5	10.68	0	NA	NA	NA	NA	Promoter_anchored_loops:IMR90:Mesenchymal_Stem_Cell:Mesendoderm:Trophoblast-like_Cell	NA	rs3098948	7	Yes	No	Yes	No
CG	ENSG00000264647	RP11-68I3.7	17	27918721	27919259	-1	antisense	NA	NA	0	0	0	NA	NA	NA	NA	Promoter_anchored_loops:IMR90:Mesenchymal_Stem_Cell:Mesendoderm:Trophoblast-like_Cell	NA	rs3098948	7	No	No	Yes	No
CG	ENSG00000167549	CORO6	17	27941774	27949925	-1	protein_coding	84940	CORO6	9	13.17	407	1.11312e-08	2.05596e-06	PsychENCODE_eQTLs:GTEx/v8/Brain_Cerebellar_Hemisphere:GTEx/v8/Brain_Cerebellum:GTEx/v8/Brain_Hypothalamus:GTEx/v8/Brain_Nucleus_accumbens_basal_ganglia	NA	Adult_Cortex:Fetal_Cortex:Left_Ventricle:Liver:Spleen:GM12878:IMR90:Mesenchymal_Stem_Cell:Mesendoderm:Trophoblast-like_Cell:hESC	4.6187e-12	rs3098948	7	Yes	Yes	Yes	Yes
CG	ENSG00000264007	RP11-68I3.10	17	27948635	27949272	-1	sense_intronic	NA	NA	6	13.17	0	NA	NA	NA	NA	Adult_Cortex:Left_Ventricle:Liver:Spleen:GM12878:IMR90:Mesenchymal_Stem_Cell:Mesendoderm:Trophoblast-like_Cell:hESC	4.6187e-12	rs3098948	7	Yes	No	Yes	No
CG	ENSG00000141298	SSH2	17	27952956	28257294	-1	protein_coding	85464	SSH2	243	19.44	221	7.56888e-07	0.00111264	GTEx/v8/Brain_Cerebellar_Hemisphere:GTEx/v8/Brain_Cerebellum	NA	Adult_Cortex:Aorta:Dorsolateral_Prefrontal_Cortex:Left_Ventricle:Liver:Right_Ventricle:Spleen:GM12878:IMR90:Mesenchymal_Stem_Cell:Mesendoderm:Neural_Progenitor_Cell:Trophoblast-like_Cell:hESC	4.6187e-12	rs3098948	7	Yes	Yes	Yes	Yes
CG	ENSG00000263370	RP11-68I3.5	17	27966645	27967843	1	antisense	NA	NA	11	6.092	0	NA	NA	NA	NA	Promoter_anchored_loops:Adult_Cortex:Adrenal:Aorta:Dorsolateral_Prefrontal_Cortex:Hippocampus:Left_Ventricle:Liver:Psoas:Right_Ventricle:Spleen:GM12878:IMR90:Mesenchymal_Stem_Cell:Mesendoderm:Neural_Progenitor_Cell:Trophoblast-like_Cell:hESC	4.6187e-12	rs3098948	7	Yes	No	Yes	No
CG	ENSG00000222858	RNU6-920P	17	27968629	27968720	-1	snRNA	NA	RNU6-920P	14	6.092	0	NA	NA	NA	NA	Promoter_anchored_loops:Adult_Cortex:Adrenal:Aorta:Dorsolateral_Prefrontal_Cortex:Hippocampus:Left_Ventricle:Liver:Psoas:Right_Ventricle:Spleen:GM12878:IMR90:Mesenchymal_Stem_Cell:Mesendoderm:Neural_Progenitor_Cell:Trophoblast-like_Cell:hESC	4.6187e-12	rs3098948	7	Yes	No	Yes	No
CG	ENSG00000265625	RP11-68I3.11	17	27971814	27972865	-1	sense_intronic	NA	NA	13	6.092	0	NA	NA	NA	NA	Promoter_anchored_loops:Adult_Cortex:Adrenal:Aorta:Dorsolateral_Prefrontal_Cortex:Hippocampus:Left_Ventricle:Liver:Psoas:Right_Ventricle:Spleen:GM12878:IMR90:Mesenchymal_Stem_Cell:Mesendoderm:Neural_Progenitor_Cell:Trophoblast-like_Cell:hESC	4.6187e-12	rs3098948	7	Yes	No	Yes	No
CG	ENSG00000240531	RPL21P123	17	28043297	28043703	-1	pseudogene	NA	RPL21P123	20	19.33	0	NA	NA	NA	NA	Adult_Cortex:Aorta:Hippocampus:Left_Ventricle:Liver:Psoas:Right_Ventricle:GM12878:IMR90:Mesenchymal_Stem_Cell:Mesendoderm:Trophoblast-like_Cell:hESC	4.6187e-12	rs3098948	7	Yes	No	Yes	No
CG	ENSG00000263657	RP11-82O19.1	17	28088121	28114854	1	antisense	NA	NA	43	14.65	0	NA	NA	NA	NA	Promoter_anchored_loops:EP_correlation_cell_type_oneway:EP_correlation_organ_oneway:Adult_Cortex:Aorta:Hippocampus:Left_Ventricle:Liver:Psoas:Right_Ventricle:Spleen:GM12878:IMR90:Mesenchymal_Stem_Cell:Mesendoderm:Neural_Progenitor_Cell:Trophoblast-like_Cell:hESC	4.6187e-12	rs3098948	7	Yes	No	Yes	No
CG	ENSG00000265713	RP11-82O19.2	17	28102765	28103719	-1	pseudogene	NA	NA	20	7.027	0	NA	NA	NA	NA	Adult_Cortex:Aorta:Hippocampus:Left_Ventricle:Liver:Psoas:Right_Ventricle:Spleen:GM12878:IMR90:Mesenchymal_Stem_Cell:Mesendoderm:Neural_Progenitor_Cell:Trophoblast-like_Cell:hESC	4.6187e-12	rs3098948	7	Yes	No	Yes	No
CG	ENSG00000252657	SNORA70	17	28104637	28104762	1	snoRNA	NA	NA	18	7.027	0	NA	NA	NA	NA	Adult_Cortex:Aorta:Hippocampus:Left_Ventricle:Liver:Psoas:Right_Ventricle:Spleen:GM12878:IMR90:Mesenchymal_Stem_Cell:Mesendoderm:Neural_Progenitor_Cell:Trophoblast-like_Cell:hESC	4.6187e-12	rs3098948	7	Yes	No	Yes	No
CG	ENSG00000240074	RPL9P30	17	28182777	28183350	1	pseudogene	NA	RPL9P30	25	12.94	0	NA	NA	NA	NA	Aorta:Left_Ventricle:Liver:GM12878:IMR90:Mesenchymal_Stem_Cell:Mesendoderm:Trophoblast-like_Cell:hESC	4.6187e-12	rs3098948	7	Yes	No	Yes	No
CG	ENSG00000263477	RP11-338L22.2	17	28190420	28193110	1	antisense	NA	NA	21	12.94	0	NA	NA	NA	NA	Aorta:Left_Ventricle:Liver:GM12878:IMR90:Mesenchymal_Stem_Cell:Mesendoderm:Trophoblast-like_Cell:hESC	4.6187e-12	rs3098948	7	Yes	No	Yes	No
CG	ENSG00000239129	snoU13	17	28210024	28210127	1	snoRNA	NA	NA	15	11.08	0	NA	NA	NA	NA	Aorta:Left_Ventricle:Liver:Right_Ventricle:GM12878:IMR90:Mesenchymal_Stem_Cell:Mesendoderm:Trophoblast-like_Cell:hESC	4.6187e-12	rs3098948	7	Yes	No	Yes	No
CG	ENSG00000176927	EFCAB5	17	28256218	28435470	1	protein_coding	374786	EFCAB5	150	21.7	411	1.23891e-22	8.19345e-20	PsychENCODE_eQTLs:GTEx/v8/Brain_Anterior_cingulate_cortex_BA24:GTEx/v8/Brain_Caudate_basal_ganglia:GTEx/v8/Brain_Cerebellar_Hemisphere:GTEx/v8/Brain_Cerebellum:GTEx/v8/Brain_Cortex:GTEx/v8/Brain_Frontal_Cortex_BA9:GTEx/v8/Brain_Hypothalamus:GTEx/v8/Brain_Nucleus_accumbens_basal_ganglia	NA	Adult_Cortex:Aorta:Dorsolateral_Prefrontal_Cortex:Left_Ventricle:Liver:Right_Ventricle:Spleen:GM12878:IMR90:Mesenchymal_Stem_Cell:Mesendoderm:Neural_Progenitor_Cell:Trophoblast-like_Cell:hESC	4.6187e-12	rs3098948	7	Yes	Yes	Yes	Yes
CG	ENSG00000264435	RP11-338L22.3	17	28299532	28300045	1	pseudogene	NA	NA	9	21.7	16	0.000330676	0.0234432	PsychENCODE_eQTLs	NA	Aorta:Left_Ventricle:Liver:GM12878:IMR90:Mesenchymal_Stem_Cell:Mesendoderm:Neural_Progenitor_Cell:Trophoblast-like_Cell:hESC	4.6187e-12	rs3098948	7	Yes	Yes	Yes	Yes
CG	ENSG00000264715	AC104996.1	17	28339051	28339136	1	miRNA	NA	NA	18	12.67	0	NA	NA	NA	NA	Aorta:Left_Ventricle:Liver:GM12878:IMR90:Mesenchymal_Stem_Cell:Mesendoderm:Trophoblast-like_Cell:hESC	4.6187e-12	rs3098948	7	Yes	No	Yes	No
CG	ENSG00000207011	RNY4P13	17	28386070	28386165	-1	misc_RNA	NA	RNY4P13	13	13.52	0	NA	NA	NA	NA	Aorta:Left_Ventricle:Liver:GM12878:IMR90:Mesenchymal_Stem_Cell:Mesendoderm:Neural_Progenitor_Cell:Trophoblast-like_Cell:hESC	4.6187e-12	rs3098948	7	Yes	No	Yes	No
CG	ENSG00000267482	RNY4P13	17	28386072	28386165	-1	pseudogene	NA	NA	13	13.52	0	NA	NA	NA	NA	Aorta:Left_Ventricle:Liver:GM12878:IMR90:Mesenchymal_Stem_Cell:Mesendoderm:Neural_Progenitor_Cell:Trophoblast-like_Cell:hESC	4.6187e-12	rs3098948	7	Yes	No	Yes	No
CG	ENSG00000265289	AC104984.4	17	28386357	28392695	-1	antisense	NA	NA	17	13.52	0	NA	NA	NA	NA	Aorta:Left_Ventricle:Liver:GM12878:IMR90:Mesenchymal_Stem_Cell:Mesendoderm:Neural_Progenitor_Cell:Trophoblast-like_Cell:hESC	4.6187e-12	rs3098948	7	Yes	No	Yes	No
CG	ENSG00000266876	RP11-1148O4.1	17	28395650	28396649	1	pseudogene	NA	NA	19	13.52	265	6.14366e-07	8.56043e-05	PsychENCODE_eQTLs:GTEx/v8/Brain_Cerebellum	NA	Aorta:Left_Ventricle:Liver:GM12878:IMR90:Mesenchymal_Stem_Cell:Mesendoderm:Neural_Progenitor_Cell:Trophoblast-like_Cell:hESC	4.6187e-12	rs3098948	7	Yes	Yes	Yes	Yes
CG	ENSG00000265394	RP11-1148O4.2	17	28417384	28444515	-1	antisense	NA	NA	46	21.1	0	NA	NA	NA	NA	Adult_Cortex:Liver:GM12878:IMR90:Mesenchymal_Stem_Cell:Mesendoderm:Trophoblast-like_Cell:hESC	4.6187e-12	rs3098948	7	Yes	No	Yes	No
CG	ENSG00000126653	NSRP1	17	28442539	28513493	1	protein_coding	84081	NSRP1	93	21.1	400	1.90389e-08	4.87626e-05	GTEx/v8/Brain_Cerebellar_Hemisphere:GTEx/v8/Brain_Cerebellum:GTEx/v8/Brain_Cortex:GTEx/v8/Brain_Hippocampus	NA	Adult_Cortex:Liver:GM12878:IMR90:Mesenchymal_Stem_Cell:Mesendoderm:Trophoblast-like_Cell:hESC	4.6187e-12	rs3098948	7	Yes	Yes	Yes	Yes
CG	ENSG00000199071	MIR423	17	28444097	28444190	1	miRNA	100423003	MIR423	18	21.1	0	NA	NA	NA	NA	Adult_Cortex:Liver:GM12878:IMR90:Mesenchymal_Stem_Cell:Mesendoderm:Trophoblast-like_Cell:hESC	4.6187e-12	rs3098948	7	Yes	No	Yes	No
CG	ENSG00000266919	MIR3184	17	28444097	28444190	-1	sense_intronic	100423003	MIR3184	18	21.1	0	NA	NA	NA	NA	Adult_Cortex:Liver:GM12878:IMR90:Mesenchymal_Stem_Cell:Mesendoderm:Trophoblast-like_Cell:hESC	4.6187e-12	rs3098948	7	Yes	No	Yes	No
CG	ENSG00000265739	RP11-354P11.3	17	28449447	28453136	-1	antisense	NA	NA	18	21.1	0	NA	NA	NA	NA	Adult_Cortex:Fetal_Cortex:Liver:GM12878:IMR90:Mesenchymal_Stem_Cell:Mesendoderm:Trophoblast-like_Cell:hESC	4.6187e-12	rs3098948	7	Yes	No	Yes	No
CG	ENSG00000266987	RP11-354P11.8	17	28471080	28471808	-1	antisense	NA	NA	23	15.61	0	NA	NA	NA	NA	Liver:GM12878:IMR90:Mesenchymal_Stem_Cell:Mesendoderm:Trophoblast-like_Cell:hESC	4.6187e-12	rs3098948	7	Yes	No	Yes	No
CG	ENSG00000108576	SLC6A4	17	28521337	28563020	-1	protein_coding	6532	SLC6A4	29	16.83	0	NA	NA	NA	NA	Aorta:Left_Ventricle:Liver:GM12878:IMR90:Mesenchymal_Stem_Cell:Mesendoderm:Neural_Progenitor_Cell:Trophoblast-like_Cell:hESC	4.6187e-12	rs3098948	7	Yes	No	Yes	No
CG	ENSG00000264125	RP11-354P11.4	17	28531336	28533486	1	antisense	NA	NA	18	16.83	0	NA	NA	NA	NA	Liver:GM12878:IMR90:Mesenchymal_Stem_Cell:Mesendoderm:Trophoblast-like_Cell:hESC	4.6187e-12	rs3098948	7	Yes	No	Yes	No
CG	ENSG00000266120	RP11-354P11.2	17	28565759	28579255	1	antisense	NA	NA	0	0	0	NA	NA	NA	NA	Aorta:Left_Ventricle:Liver:GM12878:IMR90:Mesenchymal_Stem_Cell:Mesendoderm:Neural_Progenitor_Cell:Trophoblast-like_Cell:hESC	4.6187e-12	rs3098948	7	No	No	Yes	No
CG	ENSG00000252112	SNORD63	17	28573775	28573838	-1	snoRNA	NA	NA	0	0	0	NA	NA	NA	NA	Aorta:Left_Ventricle:Liver:GM12878:IMR90:Mesenchymal_Stem_Cell:Mesendoderm:Neural_Progenitor_Cell:Trophoblast-like_Cell:hESC	4.6187e-12	rs3098948	7	No	No	Yes	No
CG	ENSG00000108578	BLMH	17	28575218	28619074	-1	protein_coding	642	BLMH	0	0	365	4.53654e-06	0.00364806	PsychENCODE_eQTLs:GTEx/v8/Brain_Cerebellum	NA	Aorta:Left_Ventricle:Liver:GM12878:IMR90:Mesenchymal_Stem_Cell:Mesendoderm:Trophoblast-like_Cell:hESC	4.6187e-12	rs3098948	7	No	Yes	Yes	No
CG	ENSG00000222679	RNU6-1267P	17	28615089	28615195	-1	snRNA	NA	RNU6-1267P	0	0	0	NA	NA	NA	NA	Aorta:Left_Ventricle:Liver:GM12878:IMR90:Mesenchymal_Stem_Cell:Mesendoderm:Trophoblast-like_Cell:hESC	4.6187e-12	rs3098948	7	No	No	Yes	No
CG	ENSG00000182271	TMIGD1	17	28643351	28661077	-1	protein_coding	388364	TMIGD1	0	0	0	NA	NA	NA	NA	Adult_Cortex:Aorta:Left_Ventricle:Liver:GM12878:IMR90:Mesenchymal_Stem_Cell:Mesendoderm:Trophoblast-like_Cell:hESC	4.6187e-12	rs3098948	7	No	No	Yes	No
CG	ENSG00000207132	Y_RNA	17	28671521	28671622	-1	misc_RNA	NA	NA	0	0	0	NA	NA	NA	NA	Aorta:Left_Ventricle:Liver:GM12878:IMR90:Mesenchymal_Stem_Cell:Mesendoderm:Trophoblast-like_Cell:hESC	4.6187e-12	rs3098948	7	No	No	Yes	No
CG	ENSG00000201255	RNU6-990P	17	28687481	28687584	1	snRNA	NA	RNU6-990P	0	0	0	NA	NA	NA	NA	GM12878:IMR90:Mesenchymal_Stem_Cell:Mesendoderm:hESC	4.6187e-12	rs3098948	7	No	No	Yes	No
CG	ENSG00000108582	CPD	17	28705923	28797007	1	protein_coding	1362	CPD	0	0	0	NA	NA	NA	NA	Adult_Cortex:Fetal_Cortex:GM12878:IMR90:Mesenchymal_Stem_Cell:Mesendoderm:hESC	4.6187e-12	rs3098948	7	No	No	Yes	No
CG	ENSG00000108587	GOSR1	17	28804380	28854610	1	protein_coding	9527	GOSR1	0	0	400	1.32335e-11	1.15392e-18	GTEx/v8/Brain_Amygdala:GTEx/v8/Brain_Anterior_cingulate_cortex_BA24:GTEx/v8/Brain_Caudate_basal_ganglia:GTEx/v8/Brain_Cerebellum:GTEx/v8/Brain_Cortex:GTEx/v8/Brain_Frontal_Cortex_BA9:GTEx/v8/Brain_Hippocampus:GTEx/v8/Brain_Hypothalamus:GTEx/v8/Brain_Nucleus_accumbens_basal_ganglia:GTEx/v8/Brain_Putamen_basal_ganglia	NA	Fetal_Cortex:Left_Ventricle:Liver:GM12878:IMR90:Mesenchymal_Stem_Cell:Mesendoderm:Trophoblast-like_Cell:hESC	4.6187e-12	rs3098948	7	No	Yes	Yes	No
CG	ENSG00000264958	ALOX12P1	17	28856706	28869434	1	pseudogene	NA	ALOX12P1	0	0	0	NA	NA	NA	NA	Left_Ventricle:Liver:GM12878:IMR90:Mesenchymal_Stem_Cell:Mesendoderm:Trophoblast-like_Cell:hESC	4.6187e-12	rs3098948	7	No	No	Yes	No
CG	ENSG00000263860	RP11-218M11.3	17	28877511	28878207	-1	lincRNA	NA	NA	0	0	0	NA	NA	NA	NA	Left_Ventricle:Liver:GM12878:IMR90:Mesenchymal_Stem_Cell:Mesendoderm:Trophoblast-like_Cell:hESC	4.6187e-12	rs3098948	7	No	No	Yes	No
CG	ENSG00000264242	RP11-271K11.1	17	28880715	28885980	1	pseudogene	NA	NA	0	0	0	NA	NA	NA	NA	Mesenchymal_Stem_Cell	NA	rs3098948	7	No	No	Yes	No
CG	ENSG00000266733	TBC1D29	17	28884130	28890511	1	protein_coding	26083	TBC1D29	0	0	0	NA	NA	NA	NA	Mesenchymal_Stem_Cell	NA	rs3098948	7	No	No	Yes	No
CG	ENSG00000266775	RP11-218M11.6	17	28884750	28885520	-1	antisense	NA	NA	0	0	0	NA	NA	NA	NA	Mesenchymal_Stem_Cell	NA	rs3098948	7	No	No	Yes	No
CG	ENSG00000259928	RP11-218M11.1	17	28891075	28892594	-1	lincRNA	NA	NA	0	0	0	NA	NA	NA	NA	Mesenchymal_Stem_Cell	NA	rs3098948	7	No	No	Yes	No
CG	ENSG00000231870	KRT17P3	17	28894718	28898766	-1	pseudogene	NA	KRT17P3	0	0	0	NA	NA	NA	NA	Mesenchymal_Stem_Cell	NA	rs3098948	7	No	No	Yes	No
CG	ENSG00000231421	AC006050.2	17	28900489	28904018	-1	processed_transcript	101927093	NA	0	0	145	7.30875e-07	5.40146e-19	PsychENCODE_eQTLs:GTEx/v8/Brain_Amygdala	NA	Mesenchymal_Stem_Cell	4.6589e-12	rs3098948	7	No	Yes	Yes	No
CG	ENSG00000214719	AC005562.1	17	28903482	28999807	1	processed_transcript	NA	NA	0	0	0	NA	NA	NA	NA	Mesenchymal_Stem_Cell	NA	rs3098948	7	No	No	Yes	No
CG	ENSG00000264943	SH3GL1P2	17	28951431	28952512	1	pseudogene	NA	SH3GL1P2	0	0	208	3.69636e-10	8.30466e-08	PsychENCODE_eQTLs	NA	Promoter_anchored_loops	4.6589e-12	rs3098948	7	No	Yes	Yes	No
CG	ENSG00000250462	LRRC37BP1	17	28956698	28964482	1	pseudogene	NA	LRRC37BP1	0	0	1	0.000680049	0.0424601	PsychENCODE_eQTLs	NA	Promoter_anchored_loops	NA	rs3098948	7	No	Yes	Yes	No
CG	ENSG00000241631	RN7SL316P	17	29029526	29029793	-1	misc_RNA	NA	RN7SL316P	0	0	0	NA	NA	NA	NA	Promoter_anchored_loops:Adult_Cortex	NA	rs3098948	7	No	No	Yes	No
CG	ENSG00000264538	SUZ12P	17	29036317	29117926	1	pseudogene	NA	NA	0	0	179	6.01257e-09	1.86395e-24	PsychENCODE_eQTLs:GTEx/v8/Brain_Caudate_basal_ganglia	NA	Promoter_anchored_loops:Adult_Cortex	NA	rs3098948	7	No	Yes	Yes	No
CG	ENSG00000265443	CTD-2349P21.6	17	29053323	29054582	-1	lincRNA	NA	NA	0	0	0	NA	NA	NA	NA	Promoter_anchored_loops:Mesenchymal_Stem_Cell	NA	rs3098948	7	No	No	Yes	No
CG	ENSG00000263603	CTD-2349P21.5	17	29056487	29058220	1	lincRNA	NA	NA	0	0	48	6.99002e-07	9.64386e-05	PsychENCODE_eQTLs	NA	Promoter_anchored_loops:Mesenchymal_Stem_Cell	NA	rs3098948	7	No	Yes	Yes	No
CG	ENSG00000265791	CTD-2349P21.10	17	29108511	29109239	-1	sense_intronic	NA	NA	0	0	0	NA	NA	NA	NA	Promoter_anchored_loops:Left_Ventricle:IMR90:Mesenchymal_Stem_Cell	4.6187e-12	rs3098948	7	No	No	Yes	No
CG	ENSG00000266490	CTD-2349P21.9	17	29119390	29119851	1	lincRNA	NA	NA	0	0	0	NA	NA	NA	NA	Left_Ventricle:IMR90:Mesenchymal_Stem_Cell	4.6187e-12	rs3098948	7	No	No	Yes	No
CG	ENSG00000265334	CTD-2349P21.11	17	29161343	29190046	-1	antisense	NA	NA	0	0	0	NA	NA	NA	NA	Mesenchymal_Stem_Cell	NA	rs3098948	7	No	No	Yes	No
CG	ENSG00000212190	RNU6-298P	17	29188861	29188956	1	snRNA	NA	RNU6-298P	0	0	0	NA	NA	NA	NA	Mesenchymal_Stem_Cell	NA	rs3098948	7	No	No	Yes	No
CG	ENSG00000263531	RP13-753N3.1	17	29190939	29191958	-1	antisense	NA	NA	0	0	16	0.000449987	0.0303024	PsychENCODE_eQTLs	NA	Mesenchymal_Stem_Cell	NA	rs3098948	7	No	Yes	Yes	No
CG	ENSG00000185862	EVI2B	17	29630784	29641130	-1	protein_coding	2124	EVI2B	0	0	0	NA	NA	NA	NA	Left_Ventricle:IMR90:Mesenchymal_Stem_Cell	4.6187e-12	rs3098948	7	No	No	Yes	No
CG	ENSG00000265118	CTD-2370N5.3	17	29632231	29645849	-1	protein_coding	NA	NA	0	0	0	NA	NA	NA	NA	Left_Ventricle:IMR90:Mesenchymal_Stem_Cell	4.6187e-12	rs3098948	7	No	No	Yes	No
CG	ENSG00000126860	EVI2A	17	29644578	29648902	-1	protein_coding	2123	EVI2A	0	0	0	NA	NA	NA	NA	Left_Ventricle:IMR90:Mesenchymal_Stem_Cell	4.6187e-12	rs3098948	7	No	No	Yes	No
CG	ENSG00000263535	AK4P1	17	29672539	29673205	1	pseudogene	NA	AK4P1	0	0	0	NA	NA	NA	NA	Left_Ventricle:IMR90:Mesenchymal_Stem_Cell	4.6187e-12	rs3098948	7	No	No	Yes	No
CG	ENSG00000131242	RAB11FIP4	17	29718642	29865236	1	protein_coding	84440	RAB11FIP4	0	0	0	NA	NA	NA	NA	Left_Ventricle:IMR90:Mesenchymal_Stem_Cell:hESC	4.6187e-12	rs3098948	7	No	No	Yes	No
CG	ENSG00000207614	MIR193A	17	29887015	29887102	1	miRNA	406968	MIR193A	0	0	0	NA	NA	NA	NA	Left_Ventricle	4.6187e-12	rs3098948	7	No	No	Yes	No
CG	ENSG00000221038	RNU6ATAC7P	17	29890787	29890913	-1	snRNA	NA	RNU6ATAC7P	0	0	0	NA	NA	NA	NA	Left_Ventricle	4.6187e-12	rs3098948	7	No	No	Yes	No
CG	ENSG00000228768	AC003101.1	17	29898161	29902678	1	protein_coding	NA	NA	0	0	0	NA	NA	NA	NA	Left_Ventricle	4.6187e-12	rs3098948	7	No	No	Yes	No
CG	ENSG00000265976	MIR4725	17	29902288	29902377	1	miRNA	100616449	MIR4725	0	0	0	NA	NA	NA	NA	Left_Ventricle	4.6187e-12	rs3098948	7	No	No	Yes	No
CG	ENSG00000199187	MIR365B	17	29902430	29902540	1	miRNA	100126356	MIR365B	0	0	0	NA	NA	NA	NA	Left_Ventricle	4.6187e-12	rs3098948	7	No	No	Yes	No
CG	ENSG00000266877	RP1-41C23.1	17	29910181	29964562	1	lincRNA	NA	NA	0	0	0	NA	NA	NA	NA	Left_Ventricle	4.6187e-12	rs3098948	7	No	No	Yes	No
CG	ENSG00000266448	RP11-805L22.1	17	30036587	30036878	1	pseudogene	NA	NA	0	0	0	NA	NA	NA	NA	Left_Ventricle:IMR90:Mesenchymal_Stem_Cell:Trophoblast-like_Cell	NA	rs3098948	7	No	No	Yes	No
CG	ENSG00000265863	RP11-805L22.2	17	30086814	30088404	1	pseudogene	NA	NA	0	0	0	NA	NA	NA	NA	Mesenchymal_Stem_Cell	NA	rs3098948	7	No	No	Yes	No
CG	ENSG00000263567	RP11-805L22.3	17	30089459	30096067	1	lincRNA	NA	NA	0	0	0	NA	NA	NA	NA	Mesenchymal_Stem_Cell	NA	rs3098948	7	No	No	Yes	No
CG	ENSG00000172301	COPRS	17	30178883	30186356	-1	protein_coding	55352	COPRS	0	0	0	NA	NA	NA	NA	Fetal_Cortex	NA	rs3098948	7	No	No	Yes	No
CG	ENSG00000108651	UTP6	17	30187923	30228784	-1	protein_coding	55813	UTP6	0	0	0	NA	NA	NA	NA	Left_Ventricle:IMR90	4.6187e-12	rs3098948	7	No	No	Yes	No
CG	ENSG00000263990	CTC-542B22.2	17	30200945	30213685	1	lincRNA	NA	NA	0	0	0	NA	NA	NA	NA	Left_Ventricle:IMR90	4.6187e-12	rs3098948	7	No	No	Yes	No
CG	ENSG00000264300	RP11-640N20.1	17	30330129	30333707	-1	pseudogene	NA	NA	0	0	0	NA	NA	NA	NA	Left_Ventricle	NA	rs3098948	7	No	No	Yes	No
CG	ENSG00000185158	LRRC37B	17	30334891	30380523	1	protein_coding	101929841	LRRC37B	0	0	0	NA	NA	NA	NA	Left_Ventricle	NA	rs3098948	7	No	No	Yes	No
CG	ENSG00000264497	RP11-640N20.5	17	30351488	30351602	-1	pseudogene	NA	NA	0	0	0	NA	NA	NA	NA	Left_Ventricle	NA	rs3098948	7	No	No	Yes	No
CG	ENSG00000131097	HIGD1B	17	42923721	42927848	1	protein_coding	51751	HIGD1B	0	0	0	NA	NA	NA	NA	Fetal_Cortex	1.19359e-12	rs6503451	8	No	No	Yes	No
CG	ENSG00000224505	AC002117.1	17	43227767	43238877	-1	antisense	NA	NA	0	0	0	NA	NA	NA	NA	Adult_Cortex	1.19359e-12	rs6503451	8	No	No	Yes	No
CG	ENSG00000168517	HEXIM2	17	43238067	43247407	1	protein_coding	124790	HEXIM2	0	0	0	NA	NA	NA	NA	Adult_Cortex	1.19359e-12	rs6503451	8	No	No	Yes	No
CG	ENSG00000267121	CTD-2020K17.1	17	43268298	43299589	-1	antisense	339192	NA	0	0	7	4.7392e-05	4.49824e-07	GTEx/v8/Brain_Cerebellum	NA	NA	4.41121e-13	rs6503451	8	No	Yes	No	No
CG	ENSG00000184922	FMNL1	17	43298811	43324687	1	protein_coding	752	FMNL1	0	0	8	1.15547e-09	7.89257e-19	GTEx/v8/Brain_Cerebellar_Hemisphere:GTEx/v8/Brain_Cerebellum	NA	NA	4.41121e-13	rs6503451	8	No	Yes	No	No
CG	ENSG00000233483	CTD-2020K17.4	17	43322553	43326203	-1	antisense	101927036	NA	0	0	0	NA	NA	NA	NA	Fetal_Cortex:IMR90	4.41121e-13	rs6503451	8	No	No	Yes	No
CG	ENSG00000267278	MAP3K14-AS1	17	43325292	43345997	1	antisense	100133991	MAP3K14-AS1	0	0	0	NA	NA	NA	NA	Fetal_Cortex:IMR90	4.41121e-13	rs6503451	8	No	No	Yes	No
CG	ENSG00000184361	SPATA32	17	43331760	43339479	-1	protein_coding	124783	SPATA32	0	0	0	NA	NA	NA	NA	IMR90	4.41121e-13	rs6503451	8	No	No	Yes	No
CG	ENSG00000006062	MAP3K14	17	43340488	43394414	-1	processed_transcript	NA	MAP3K14	0	0	0	NA	NA	NA	NA	Adult_Cortex:Fetal_Cortex:IMR90:Mesenchymal_Stem_Cell:Mesendoderm:hESC	4.41121e-13	rs6503451	8	No	No	Yes	No
CG	ENSG00000199953	RNA5SP443	17	43404732	43404863	-1	rRNA	NA	RNA5SP443	0	0	0	NA	NA	NA	NA	Mesenchymal_Stem_Cell	4.41121e-13	rs6503451	8	No	No	Yes	No
CG	ENSG00000267446	CTB-39G8.2	17	43448768	43449423	-1	lincRNA	NA	NA	0	0	0	NA	NA	NA	NA	IMR90:Mesenchymal_Stem_Cell	4.41121e-13	rs6503451	8	No	No	Yes	No
CG	ENSG00000159314	ARHGAP27	17	43471275	43511787	-1	protein_coding	201176	ARHGAP27	0	0	8	2.57646e-12	7.23313e-14	GTEx/v8/Brain_Caudate_basal_ganglia:GTEx/v8/Brain_Nucleus_accumbens_basal_ganglia	NA	Promoter_anchored_loops	4.41121e-13	rs6503451	8	No	Yes	Yes	No
CG	ENSG00000267344	CTB-39G8.3	17	43474298	43474843	1	antisense	NA	NA	0	0	0	NA	NA	NA	NA	IMR90:Mesenchymal_Stem_Cell	4.41121e-13	rs6503451	8	No	No	Yes	No
CG	ENSG00000225190	PLEKHM1	17	43513266	43568115	-1	protein_coding	9842	PLEKHM1	0	0	8	1.79907e-19	8.79568e-35	GTEx/v8/Brain_Anterior_cingulate_cortex_BA24:GTEx/v8/Brain_Cerebellar_Hemisphere:GTEx/v8/Brain_Cerebellum:GTEx/v8/Brain_Cortex:GTEx/v8/Brain_Nucleus_accumbens_basal_ganglia:GTEx/v8/Brain_Putamen_basal_ganglia	NA	NA	4.41121e-13	rs6503451	8	No	Yes	No	No
CG	ENSG00000236234	AC091132.1	17	43530210	43541431	1	antisense	NA	NA	0	0	8	3.11569e-08	2.29258e-08	GTEx/v8/Brain_Cerebellar_Hemisphere:GTEx/v8/Brain_Cerebellum	NA	Promoter_anchored_loops	4.41121e-13	rs6503451	8	No	Yes	Yes	No
CG	ENSG00000264225	RN7SL730P	17	43547899	43548188	-1	misc_RNA	NA	RN7SL730P	0	0	0	NA	NA	NA	NA	Promoter_anchored_loops	5.37126e-13	rs6503451	8	No	No	Yes	No
CG	ENSG00000214425	LRRC37A4P	17	43578685	43627701	-1	pseudogene	55073	LRRC37A4P	0	0	8	2.10389e-24	2.69475e-48	GTEx/v8/Brain_Amygdala:GTEx/v8/Brain_Anterior_cingulate_cortex_BA24:GTEx/v8/Brain_Caudate_basal_ganglia:GTEx/v8/Brain_Cerebellar_Hemisphere:GTEx/v8/Brain_Cerebellum:GTEx/v8/Brain_Cortex:GTEx/v8/Brain_Frontal_Cortex_BA9:GTEx/v8/Brain_Hippocampus:GTEx/v8/Brain_Hypothalamus:GTEx/v8/Brain_Nucleus_accumbens_basal_ganglia:GTEx/v8/Brain_Putamen_basal_ganglia:GTEx/v8/Brain_Spinal_cord_cervical_c-1:GTEx/v8/Brain_Substantia_nigra	NA	NA	4.41121e-13	rs6503451	8	No	Yes	No	No
CG	ENSG00000266918	RP11-798G7.8	17	43608943	43611204	1	lincRNA	NA	NA	0	0	8	5.14102e-08	6.68287e-12	GTEx/v8/Brain_Cerebellar_Hemisphere:GTEx/v8/Brain_Cerebellum	NA	NA	4.41121e-13	rs6503451	8	No	Yes	No	No
CG	ENSG00000264070	DND1P1	17	43663237	43664295	1	pseudogene	NA	DND1P1	0	0	8	6.46235e-18	1.42428e-31	GTEx/v8/Brain_Amygdala:GTEx/v8/Brain_Anterior_cingulate_cortex_BA24:GTEx/v8/Brain_Caudate_basal_ganglia:GTEx/v8/Brain_Cerebellar_Hemisphere:GTEx/v8/Brain_Cerebellum:GTEx/v8/Brain_Cortex:GTEx/v8/Brain_Frontal_Cortex_BA9:GTEx/v8/Brain_Hippocampus:GTEx/v8/Brain_Hypothalamus:GTEx/v8/Brain_Nucleus_accumbens_basal_ganglia:GTEx/v8/Brain_Putamen_basal_ganglia:GTEx/v8/Brain_Spinal_cord_cervical_c-1:GTEx/v8/Brain_Substantia_nigra	NA	NA	4.41121e-13	rs6503451	8	No	Yes	No	No
CG	ENSG00000263503	RP11-707O23.5	17	43678235	43679706	-1	pseudogene	NA	NA	0	0	8	1.86243e-22	1.25986e-35	GTEx/v8/Brain_Amygdala:GTEx/v8/Brain_Anterior_cingulate_cortex_BA24:GTEx/v8/Brain_Caudate_basal_ganglia:GTEx/v8/Brain_Cerebellar_Hemisphere:GTEx/v8/Brain_Cerebellum:GTEx/v8/Brain_Cortex:GTEx/v8/Brain_Frontal_Cortex_BA9:GTEx/v8/Brain_Hippocampus:GTEx/v8/Brain_Hypothalamus:GTEx/v8/Brain_Nucleus_accumbens_basal_ganglia:GTEx/v8/Brain_Putamen_basal_ganglia:GTEx/v8/Brain_Spinal_cord_cervical_c-1:GTEx/v8/Brain_Substantia_nigra	NA	NA	4.41121e-13	rs6503451	8	No	Yes	No	No
CG	ENSG00000204652	RPS26P8	17	43685909	43686349	1	pseudogene	NA	RPS26P8	0	0	0	NA	NA	NA	NA	IMR90:Mesenchymal_Stem_Cell:Mesendoderm:hESC	4.41121e-13	rs6503451	8	No	No	Yes	No
CG	ENSG00000204650	CRHR1-IT1	17	43697694	43725582	1	pseudogene	401884	CRHR1-IT1	0	0	8	3.48767e-24	1.08813e-30	GTEx/v8/Brain_Amygdala:GTEx/v8/Brain_Anterior_cingulate_cortex_BA24:GTEx/v8/Brain_Caudate_basal_ganglia:GTEx/v8/Brain_Cerebellar_Hemisphere:GTEx/v8/Brain_Cerebellum:GTEx/v8/Brain_Cortex:GTEx/v8/Brain_Frontal_Cortex_BA9:GTEx/v8/Brain_Hippocampus:GTEx/v8/Brain_Hypothalamus:GTEx/v8/Brain_Nucleus_accumbens_basal_ganglia:GTEx/v8/Brain_Putamen_basal_ganglia:GTEx/v8/Brain_Spinal_cord_cervical_c-1:GTEx/v8/Brain_Substantia_nigra	NA	IMR90:Mesenchymal_Stem_Cell:Mesendoderm:hESC	4.41121e-13	rs6503451	8	No	Yes	Yes	No
CG	ENSG00000120088	CRHR1	17	43699267	43913194	1	protein_coding	1394	CRHR1	0	0	0	NA	NA	NA	NA	IMR90:Mesenchymal_Stem_Cell:Mesendoderm:hESC	4.41121e-13	rs6503451	8	No	No	Yes	No
CG	ENSG00000263715	RP11-105N13.4	17	43699274	43893909	1	processed_transcript	NA	NA	0	0	0	NA	NA	NA	NA	IMR90:Mesenchymal_Stem_Cell:Mesendoderm:hESC	4.41121e-13	rs6503451	8	No	No	Yes	No
CG	ENSG00000265547	RP11-293E1.2	17	43809069	43810343	-1	lincRNA	NA	NA	0	0	0	NA	NA	NA	NA	IMR90:Mesenchymal_Stem_Cell:Mesendoderm:Trophoblast-like_Cell:hESC	4.41121e-13	rs6503451	8	No	No	Yes	No
CG	ENSG00000265964	RP11-293E1.1	17	43810719	43812035	-1	lincRNA	NA	NA	0	0	0	NA	NA	NA	NA	IMR90:Mesenchymal_Stem_Cell:Mesendoderm:Trophoblast-like_Cell:hESC	4.41121e-13	rs6503451	8	No	No	Yes	No
CG	ENSG00000264589	MAPT-AS1	17	43921017	43972966	-1	antisense	NA	MAPT-AS1	7	11.19	8	1.85801e-11	3.37047e-16	GTEx/v8/Brain_Caudate_basal_ganglia:GTEx/v8/Brain_Cerebellar_Hemisphere:GTEx/v8/Brain_Hypothalamus:GTEx/v8/Brain_Nucleus_accumbens_basal_ganglia	NA	Adult_Cortex:IMR90:Mesendoderm	4.41121e-13	rs6503451	8	Yes	Yes	Yes	Yes
CG	ENSG00000185294	SPPL2C	17	43922256	43924438	1	protein_coding	162540	SPPL2C	0	0	8	2.55227e-14	5.44181e-19	GTEx/v8/Brain_Cerebellar_Hemisphere:GTEx/v8/Brain_Cerebellum:GTEx/v8/Brain_Frontal_Cortex_BA9	NA	IMR90:Mesendoderm	4.41121e-13	rs6503451	8	No	Yes	Yes	No
CG	ENSG00000186868	MAPT	17	43971748	44105700	1	protein_coding	4137	MAPT	7	11.19	0	NA	NA	NA	NA	Adult_Cortex:IMR90:Mesendoderm	4.41121e-13	rs6503451	8	Yes	No	Yes	No
CG	ENSG00000262881	RP11-669E14.4	17	43985036	43988145	-1	antisense	NA	NA	5	6.321	0	NA	NA	NA	NA	IMR90:Mesendoderm	4.41121e-13	rs6503451	8	Yes	No	Yes	No
CG	ENSG00000256762	STH	17	44076616	44077060	1	protein_coding	246744	STH	0	0	0	NA	NA	NA	NA	Adult_Cortex:Liver:IMR90:Mesenchymal_Stem_Cell:Mesendoderm:Trophoblast-like_Cell:hESC	4.41121e-13	rs6503451	8	No	No	Yes	No
CG	ENSG00000262372	RP11-669E14.6	17	44112679	44113136	1	antisense	NA	NA	0	0	0	NA	NA	NA	NA	Mesenchymal_Stem_Cell:Mesendoderm	4.41121e-13	rs6503451	8	No	No	Yes	No
CG	ENSG00000252698	RNU7-101P	17	44204762	44204817	1	snRNA	NA	RNU7-101P	0	0	0	NA	NA	NA	NA	Mesenchymal_Stem_Cell	4.41121e-13	rs6503451	8	No	No	Yes	No
CG	ENSG00000214401	KANSL1-AS1	17	44270942	44274089	1	antisense	644246	KANSL1-AS1	0	0	8	2.4167e-24	1.21897e-43	GTEx/v8/Brain_Amygdala:GTEx/v8/Brain_Anterior_cingulate_cortex_BA24:GTEx/v8/Brain_Caudate_basal_ganglia:GTEx/v8/Brain_Cerebellar_Hemisphere:GTEx/v8/Brain_Cerebellum:GTEx/v8/Brain_Cortex:GTEx/v8/Brain_Frontal_Cortex_BA9:GTEx/v8/Brain_Hippocampus:GTEx/v8/Brain_Hypothalamus:GTEx/v8/Brain_Nucleus_accumbens_basal_ganglia:GTEx/v8/Brain_Putamen_basal_ganglia:GTEx/v8/Brain_Spinal_cord_cervical_c-1:GTEx/v8/Brain_Substantia_nigra	NA	Mesenchymal_Stem_Cell:Mesendoderm:Trophoblast-like_Cell:hESC	4.41121e-13	rs6503451	8	No	Yes	Yes	No
CG	ENSG00000262500	RP11-259G18.2	17	44320972	44322410	1	pseudogene	NA	NA	0	0	8	3.71734e-20	5.94485e-34	GTEx/v8/Brain_Amygdala:GTEx/v8/Brain_Anterior_cingulate_cortex_BA24:GTEx/v8/Brain_Caudate_basal_ganglia:GTEx/v8/Brain_Cerebellar_Hemisphere:GTEx/v8/Brain_Cerebellum:GTEx/v8/Brain_Cortex:GTEx/v8/Brain_Frontal_Cortex_BA9:GTEx/v8/Brain_Hippocampus:GTEx/v8/Brain_Hypothalamus:GTEx/v8/Brain_Nucleus_accumbens_basal_ganglia:GTEx/v8/Brain_Putamen_basal_ganglia:GTEx/v8/Brain_Spinal_cord_cervical_c-1:GTEx/v8/Brain_Substantia_nigra	NA	Mesenchymal_Stem_Cell:Mesendoderm:Trophoblast-like_Cell:hESC	4.41121e-13	rs6503451	8	No	Yes	Yes	No
CG	ENSG00000262539	RP11-259G18.3	17	44336917	44337972	-1	pseudogene	NA	NA	0	0	8	4.58814e-23	1.60137e-37	GTEx/v8/Brain_Amygdala:GTEx/v8/Brain_Anterior_cingulate_cortex_BA24:GTEx/v8/Brain_Caudate_basal_ganglia:GTEx/v8/Brain_Cerebellar_Hemisphere:GTEx/v8/Brain_Cerebellum:GTEx/v8/Brain_Cortex:GTEx/v8/Brain_Frontal_Cortex_BA9:GTEx/v8/Brain_Hippocampus:GTEx/v8/Brain_Hypothalamus:GTEx/v8/Brain_Nucleus_accumbens_basal_ganglia:GTEx/v8/Brain_Putamen_basal_ganglia:GTEx/v8/Brain_Spinal_cord_cervical_c-1:GTEx/v8/Brain_Substantia_nigra	NA	Mesenchymal_Stem_Cell:Mesendoderm:Trophoblast-like_Cell:hESC	4.41121e-13	rs6503451	8	No	Yes	Yes	No
CG	ENSG00000261575	RP11-259G18.1	17	44344403	44346060	1	pseudogene	NA	NA	0	0	8	1.23778e-21	1.12915e-41	GTEx/v8/Brain_Amygdala:GTEx/v8/Brain_Anterior_cingulate_cortex_BA24:GTEx/v8/Brain_Caudate_basal_ganglia:GTEx/v8/Brain_Cerebellar_Hemisphere:GTEx/v8/Brain_Cerebellum:GTEx/v8/Brain_Cortex:GTEx/v8/Brain_Frontal_Cortex_BA9:GTEx/v8/Brain_Hippocampus:GTEx/v8/Brain_Nucleus_accumbens_basal_ganglia:GTEx/v8/Brain_Putamen_basal_ganglia	NA	Adult_Cortex:Fetal_Cortex:Mesenchymal_Stem_Cell:Mesendoderm:Trophoblast-like_Cell:hESC	4.41121e-13	rs6503451	8	No	Yes	Yes	No
CG	ENSG00000176681	LRRC37A	17	44370099	44415160	1	protein_coding	474170	LRRC37A	0	0	8	1.31776e-12	4.8669e-42	GTEx/v8/Brain_Cerebellar_Hemisphere:GTEx/v8/Brain_Cerebellum:GTEx/v8/Brain_Cortex:GTEx/v8/Brain_Frontal_Cortex_BA9:GTEx/v8/Brain_Hypothalamus	NA	Mesendoderm	4.41121e-13	rs6503451	8	No	Yes	Yes	No
CG	ENSG00000265411	RN7SL656P	17	44397045	44397325	1	misc_RNA	NA	RN7SL656P	0	0	0	NA	NA	NA	NA	Mesendoderm	4.41121e-13	rs6503451	8	No	No	Yes	No
CG	ENSG00000238083	LRRC37A2	17	44588877	44633016	1	protein_coding	474170	LRRC37A2	0	0	8	1.34093e-19	7.9119e-44	GTEx/v8/Brain_Amygdala:GTEx/v8/Brain_Anterior_cingulate_cortex_BA24:GTEx/v8/Brain_Caudate_basal_ganglia:GTEx/v8/Brain_Cerebellar_Hemisphere:GTEx/v8/Brain_Cerebellum:GTEx/v8/Brain_Cortex:GTEx/v8/Brain_Frontal_Cortex_BA9:GTEx/v8/Brain_Hippocampus:GTEx/v8/Brain_Hypothalamus:GTEx/v8/Brain_Nucleus_accumbens_basal_ganglia:GTEx/v8/Brain_Putamen_basal_ganglia:GTEx/v8/Brain_Spinal_cord_cervical_c-1:GTEx/v8/Brain_Substantia_nigra	NA	NA	4.41121e-13	rs6503451	8	No	Yes	No	No
CG	ENSG00000185829	ARL17A	17	44594068	44657088	-1	protein_coding	100506084	ARL17A	0	0	8	9.16895e-19	7.41812e-31	GTEx/v8/Brain_Amygdala:GTEx/v8/Brain_Anterior_cingulate_cortex_BA24:GTEx/v8/Brain_Caudate_basal_ganglia:GTEx/v8/Brain_Cerebellar_Hemisphere:GTEx/v8/Brain_Cerebellum:GTEx/v8/Brain_Cortex:GTEx/v8/Brain_Frontal_Cortex_BA9:GTEx/v8/Brain_Hippocampus:GTEx/v8/Brain_Hypothalamus:GTEx/v8/Brain_Nucleus_accumbens_basal_ganglia:GTEx/v8/Brain_Putamen_basal_ganglia	NA	NA	4.41121e-13	rs6503451	8	No	Yes	No	No
CG	ENSG00000232300	FAM215B	17	44636196	44640161	-1	sense_intronic	23591	FAM215B	0	0	8	2.44915e-12	2.67977e-18	GTEx/v8/Brain_Cerebellar_Hemisphere:GTEx/v8/Brain_Cerebellum	NA	NA	4.41121e-13	rs6503451	8	No	Yes	No	No
CG	ENSG00000262031	RP11-63A1.2	17	44987108	44988878	-1	lincRNA	NA	NA	0	0	0	NA	NA	NA	NA	IMR90:Mesenchymal_Stem_Cell	4.41121e-13	rs6503451	8	No	No	Yes	No
CG	ENSG00000261886	RP11-63A1.1	17	44994136	45000400	-1	lincRNA	NA	NA	0	0	0	NA	NA	NA	NA	IMR90:Mesenchymal_Stem_Cell	4.41121e-13	rs6503451	8	No	No	Yes	No
CG	ENSG00000210709	RNU6ATAC3P	17	44998490	44998615	1	snRNA	NA	RNU6ATAC3P	0	0	0	NA	NA	NA	NA	IMR90:Mesenchymal_Stem_Cell	4.41121e-13	rs6503451	8	No	No	Yes	No
CG	ENSG00000108433	GOSR2	17	45000483	45105003	1	protein_coding	9570	GOSR2	0	0	0	NA	NA	NA	NA	Mesenchymal_Stem_Cell	4.41121e-13	rs6503451	8	No	No	Yes	No
CG	ENSG00000262633	RP11-156P1.2	17	45000499	45124520	1	protein_coding	9570	NA	0	0	0	NA	NA	NA	NA	Mesenchymal_Stem_Cell	4.41121e-13	rs6503451	8	No	No	Yes	No
CG	ENSG00000264999	MIR5089	17	45050383	45050466	1	miRNA	100847067	MIR5089	0	0	0	NA	NA	NA	NA	IMR90:Mesenchymal_Stem_Cell	4.41121e-13	rs6503451	8	No	No	Yes	No
CG	ENSG00000179673	RPRML	17	45055523	45056614	-1	protein_coding	388394	RPRML	0	0	0	NA	NA	NA	NA	IMR90:Mesenchymal_Stem_Cell	4.41121e-13	rs6503451	8	No	No	Yes	No
CG	ENSG00000263142	LRRC37A17P	17	45055847	45131935	1	pseudogene	NA	LRRC37A17P	0	0	0	NA	NA	NA	NA	IMR90:Mesenchymal_Stem_Cell	4.41121e-13	rs6503451	8	No	No	Yes	No
CG	ENSG00000263650	RN7SL270P	17	45119191	45119483	1	misc_RNA	NA	RN7SL270P	0	0	0	NA	NA	NA	NA	Mesenchymal_Stem_Cell	4.41121e-13	rs6503451	8	No	No	Yes	No
CG	ENSG00000266222	RP11-433M22.1	17	46454624	46457732	-1	sense_intronic	NA	NA	0	0	0	NA	NA	NA	NA	Left_Ventricle	4.41121e-13	rs6503451	8	No	No	Yes	No
CG	ENSG00000200538	U3	17	46459734	46459948	-1	snoRNA	NA	NA	0	0	0	NA	NA	NA	NA	Left_Ventricle	4.41121e-13	rs6503451	8	No	No	Yes	No
CG	ENSG00000256525	POLG2	17	62473902	62493154	-1	protein_coding	11232	POLG2	0	0	0	NA	NA	NA	NA	Mesendoderm	NA	rs5821488	9	No	No	Yes	No
CG	ENSG00000256826	AC138744.2	17	62487640	62487906	1	pseudogene	NA	NA	0	0	0	NA	NA	NA	NA	Mesendoderm	NA	rs5821488	9	No	No	Yes	No
CG	ENSG00000108654	DDX5	17	62495734	62504317	-1	protein_coding	100616408	DDX5	0	0	0	NA	NA	NA	NA	Mesendoderm	NA	rs5821488	9	No	No	Yes	No
CG	ENSG00000265695	MIR3064	17	62496891	62496957	-1	miRNA	100616387	MIR3064	0	0	0	NA	NA	NA	NA	Mesendoderm	NA	rs5821488	9	No	No	Yes	No
