## Supplementary Table for "The genetic relationships between post-traumatic stress disorder and its corresponding neural circuit structures" (part 2 of 2)

### Sheet: STable10 (continued)
Supplementary Table 10. Genes indicated by SNPs in the loci shared between PTSD and brain structure.
CG	ENSG00000266241	MIR5047	17	62497332	62497431	-1	miRNA	100616408	MIR5047	0	0	0	NA	NA	NA	NA	Mesendoderm	NA	rs5821488	9	No	No	Yes	No
CG	ENSG00000258890	CEP95	17	62502706	62538579	1	protein_coding	90799	CEP95	0	0	0	NA	NA	NA	NA	Mesendoderm	NA	rs5821488	9	No	No	Yes	No
CG	ENSG00000266566	AC009994.2	17	62526893	62526975	-1	miRNA	NA	NA	0	0	0	NA	NA	NA	NA	Mesendoderm	NA	rs5821488	9	No	No	Yes	No
CG	ENSG00000271779	RP11-87N3.6	17	62568947	62569199	1	pseudogene	NA	NA	0	0	0	NA	NA	NA	NA	Left_Ventricle	NA	rs5821488	9	No	No	Yes	No
CG	ENSG00000264057	RP11-583F2.1	17	62923752	62930321	1	pseudogene	NA	NA	0	0	0	NA	NA	NA	NA	Left_Ventricle:Liver:IMR90:Mesenchymal_Stem_Cell:Mesendoderm	2.65169e-12	rs5821488:rs62086903	0.381944	No	No	Yes	No
CG	ENSG00000266155	RP11-927P21.6	17	62932603	62936347	-1	pseudogene	NA	NA	0	0	0	NA	NA	NA	NA	Left_Ventricle:Liver:IMR90:Mesenchymal_Stem_Cell:Mesendoderm	2.65169e-12	rs5821488:rs62086903	0.381944	No	No	Yes	No
CG	ENSG00000272346	RP11-927P21.11	17	62936700	62937105	1	processed_transcript	NA	NA	0	0	0	NA	NA	NA	NA	Left_Ventricle:Liver:IMR90:Mesenchymal_Stem_Cell:Mesendoderm	2.65169e-12	rs5821488:rs62086903	0.381944	No	No	Yes	No
CG	ENSG00000232457	SLC16A6P1	17	62936720	62952664	1	pseudogene	NA	SLC16A6P1	0	0	0	NA	NA	NA	NA	Left_Ventricle:Liver:IMR90:Mesenchymal_Stem_Cell:Mesendoderm	2.65169e-12	rs5821488:rs62086903	0.381944	No	No	Yes	No
CG	ENSG00000265912	RP11-583F2.2	17	62939380	62947172	1	lincRNA	NA	NA	0	0	0	NA	NA	NA	NA	Left_Ventricle:Liver:IMR90:Mesenchymal_Stem_Cell:Mesendoderm	2.65169e-12	rs5821488:rs62086903	0.381944	No	No	Yes	No
CG	ENSG00000272006	RP11-583F2.6	17	62947616	62947727	-1	pseudogene	NA	NA	0	0	0	NA	NA	NA	NA	Left_Ventricle:Liver:IMR90:Mesenchymal_Stem_Cell:Mesendoderm	2.65169e-12	rs5821488:rs62086903	0.381944	No	No	Yes	No
CG	ENSG00000214174	AMZ2P1	17	62962668	62971694	-1	pseudogene	201283	AMZ2P1	0	0	0	NA	NA	NA	NA	Left_Ventricle:GM12878:hESC	2.65169e-12	rs5821488:rs62086903	0.381944	No	No	Yes	No
CG	ENSG00000120063	GNA13	17	63006833	63052957	-1	protein_coding	10672	GNA13	0	0	0	NA	NA	NA	NA	IMR90:Mesenchymal_Stem_Cell:Mesendoderm	2.65169e-12	rs5821488	9	No	No	Yes	No
CG	ENSG00000266598	RP11-583F2.5	17	63048027	63049426	1	antisense	NA	NA	0	0	0	NA	NA	NA	NA	IMR90:Mesenchymal_Stem_Cell:Mesendoderm	2.65169e-12	rs5821488	9	No	No	Yes	No
CG	ENSG00000263470	RP11-160O5.1	17	63096930	63107176	1	lincRNA	100507002	NA	0	0	0	NA	NA	NA	NA	Left_Ventricle:IMR90:Mesenchymal_Stem_Cell:Mesendoderm	2.65169e-12	rs5821488	9	No	No	Yes	No
CG	ENSG00000265883	RP11-169I9.2	17	63181437	63181600	-1	pseudogene	NA	NA	0	0	0	NA	NA	NA	NA	IMR90:Mesenchymal_Stem_Cell:Mesendoderm	NA	rs5821488	9	No	No	Yes	No
CG	ENSG00000265189	AC006080.1	17	63416701	63416778	-1	miRNA	NA	NA	0	0	0	NA	NA	NA	NA	Mesenchymal_Stem_Cell	NA	rs5821488	9	No	No	Yes	No
CG	ENSG00000263520	CTD-2535L24.3	17	63453659	63454526	1	lincRNA	NA	NA	0	0	0	NA	NA	NA	NA	IMR90:Mesenchymal_Stem_Cell:Mesendoderm	2.65169e-12	rs5821488	9	No	No	Yes	No
CG	ENSG00000168646	AXIN2	17	63524681	63557765	-1	protein_coding	8313	AXIN2	0	0	0	NA	NA	NA	NA	Left_Ventricle:IMR90:Mesenchymal_Stem_Cell	2.65169e-12	rs5821488	9	No	No	Yes	No
CG	ENSG00000266076	CTD-2535L24.2	17	63534220	63637151	-1	protein_coding	NA	NA	0	0	0	NA	NA	NA	NA	Mesenchymal_Stem_Cell	2.65169e-12	rs5821488	9	No	No	Yes	No
CG	ENSG00000154240	CEP112	17	63631656	64188202	-1	protein_coding	201134	CEP112	0	0	0	NA	NA	NA	NA	IMR90:Mesenchymal_Stem_Cell:Mesendoderm:Trophoblast-like_Cell:hESC	2.65169e-12	rs5821488	9	No	No	Yes	No
CG	ENSG00000271587	GS1-531I17.3	17	63640426	63640735	1	pseudogene	NA	NA	0	0	0	NA	NA	NA	NA	IMR90:Mesenchymal_Stem_Cell	NA	rs5821488	9	No	No	Yes	No
CG	ENSG00000270870	GS1-531I17.2	17	63651032	63651513	1	pseudogene	NA	NA	0	0	0	NA	NA	NA	NA	IMR90:Mesenchymal_Stem_Cell	NA	rs5821488	9	No	No	Yes	No
CG	ENSG00000266707	PSMD7P1	17	64193811	64194356	1	pseudogene	NA	PSMD7P1	0	0	0	NA	NA	NA	NA	IMR90:Mesenchymal_Stem_Cell:Mesendoderm:Trophoblast-like_Cell:hESC	2.65169e-12	rs5821488	9	No	No	Yes	No
CG	ENSG00000154229	PRKCA	17	64298754	64806861	1	protein_coding	5578	PRKCA	0	0	0	NA	NA	NA	NA	Left_Ventricle:IMR90:Mesenchymal_Stem_Cell:Mesendoderm:hESC	2.65169e-12	rs5821488	9	No	No	Yes	No
CG	ENSG00000244044	RN7SL735P	17	64360147	64360436	1	misc_RNA	NA	RN7SL735P	0	0	0	NA	NA	NA	NA	IMR90:Mesenchymal_Stem_Cell:Mesendoderm	NA	rs5821488	9	No	No	Yes	No
CG	ENSG00000264630	RP11-4F22.2	17	64394187	64412972	-1	antisense	101928001	NA	0	0	0	NA	NA	NA	NA	Mesenchymal_Stem_Cell:Mesendoderm:hESC	2.65169e-12	rs5821488	9	No	No	Yes	No
CG	ENSG00000252685	RNU6-928P	17	64634389	64634492	1	snRNA	NA	RNU6-928P	0	0	0	NA	NA	NA	NA	Left_Ventricle:Mesenchymal_Stem_Cell:Mesendoderm:hESC	2.65169e-12	rs5821488	9	No	No	Yes	No
CG	ENSG00000251698	RNA5SP445	17	64635387	64635501	1	rRNA	NA	RNA5SP445	0	0	0	NA	NA	NA	NA	Left_Ventricle:Mesenchymal_Stem_Cell:Mesendoderm:hESC	2.65169e-12	rs5821488	9	No	No	Yes	No
CG	ENSG00000229330	AC006947.1	17	64672490	64673522	1	sense_intronic	NA	NA	0	0	0	NA	NA	NA	NA	Left_Ventricle:Mesenchymal_Stem_Cell:Mesendoderm:hESC	2.65169e-12	rs5821488	9	No	No	Yes	No
CG	ENSG00000207943	MIR634	17	64783190	64783286	1	miRNA	693219	MIR634	0	0	0	NA	NA	NA	NA	Left_Ventricle:IMR90:Mesenchymal_Stem_Cell:Mesendoderm:Trophoblast-like_Cell:hESC	2.65169e-12	rs5821488	9	No	No	Yes	No
CG	ENSG00000075429	CACNG5	17	64831235	64881603	1	protein_coding	27091	CACNG5	0	0	0	NA	NA	NA	NA	IMR90:Mesenchymal_Stem_Cell:Mesendoderm:Trophoblast-like_Cell:hESC	2.65169e-12	rs5821488	9	No	No	Yes	No
CG	ENSG00000251764	RNA5SP446	17	64891608	64891689	1	rRNA	NA	RNA5SP446	0	0	0	NA	NA	NA	NA	Left_Ventricle:IMR90:Mesenchymal_Stem_Cell:Mesendoderm:Trophoblast-like_Cell:hESC	2.65169e-12	rs5821488	9	No	No	Yes	No
CG	ENSG00000075461	CACNG4	17	64961026	65029514	1	protein_coding	101929306	CACNG4	0	0	0	NA	NA	NA	NA	IMR90:Mesenchymal_Stem_Cell	NA	rs5821488	9	No	No	Yes	No
CG	ENSG00000108878	CACNG1	17	65040706	65052909	1	protein_coding	786	CACNG1	0	0	0	NA	NA	NA	NA	Left_Ventricle:Liver:IMR90:Mesenchymal_Stem_Cell:Mesendoderm:Trophoblast-like_Cell:hESC	2.65169e-12	rs5821488:rs62086903	0.381944	No	No	Yes	No
CG	ENSG00000198265	HELZ	17	65066554	65242105	-1	protein_coding	9931	HELZ	74	25.4	0	NA	NA	NA	NA	NA	2.65169e-12	rs5821488	9	Yes	No	No	No
CG	ENSG00000264421	RP11-401F2.4	17	65220419	65221657	1	antisense	NA	NA	17	25.4	0	NA	NA	NA	NA	Left_Ventricle:Liver:IMR90:Mesenchymal_Stem_Cell:Mesendoderm:Trophoblast-like_Cell:hESC	2.65169e-12	rs5821488;rs5821488:rs62086903	0.381944	Yes	No	Yes	No
CG	ENSG00000213180	RPL36AP48	17	65220844	65221157	1	pseudogene	NA	RPL36AP48	17	25.4	0	NA	NA	NA	NA	Left_Ventricle:Liver:IMR90:Mesenchymal_Stem_Cell:Mesendoderm:Trophoblast-like_Cell:hESC	2.65169e-12	rs5821488;rs5821488:rs62086903	0.381944	Yes	No	Yes	No
CG	ENSG00000266473	RP11-401F2.3	17	65240953	65241922	1	antisense	NA	NA	12	8.854	0	NA	NA	NA	NA	NA	NA	rs5821488	9	Yes	No	No	No
CG	ENSG00000200619	RNA5SP447	17	65264226	65264344	1	rRNA	NA	RNA5SP447	7	9.719	0	NA	NA	NA	NA	NA	NA	rs5821488	9	Yes	No	No	No
CG	ENSG00000207410	SNORA8	17	65267585	65267723	1	snoRNA	NA	NA	4	4.232	0	NA	NA	NA	NA	NA	NA	rs5821488	9	Yes	No	No	No
CG	ENSG00000264093	RP11-401F2.2	17	65272234	65272467	-1	pseudogene	NA	NA	1	0.212	0	NA	NA	NA	NA	NA	NA	rs5821488	9	Yes	No	No	No
CG	ENSG00000244610	RN7SL756P	17	65453141	65453406	-1	misc_RNA	NA	RN7SL756P	0	0	7	0.000619882	0.0393847	PsychENCODE_eQTLs	NA	Liver	NA	rs5821488;rs62086903	0.381944	No	Yes	Yes	No
CG	ENSG00000207688	MIR548AA2	17	65467605	65467701	1	miRNA	100500895	MIR548AA2	0	0	0	NA	NA	NA	NA	Liver	NA	rs62086903	10	No	No	Yes	No
CG	ENSG00000130935	NOL11	17	65713949	65740647	1	protein_coding	25926	NOL11	0	0	0	NA	NA	NA	NA	IMR90:Mesenchymal_Stem_Cell:Mesendoderm:hESC	2.65169e-12	rs5821488	9	No	No	Yes	No
CG	ENSG00000200394	SNORA38B	17	65736785	65736915	1	snoRNA	100124536	SNORA38B	0	0	0	NA	NA	NA	NA	Liver:IMR90:Mesenchymal_Stem_Cell:Mesendoderm:hESC	2.65169e-12	rs62086903:rs5821488	0.381944	No	No	Yes	No
CG	ENSG00000266858	RP11-557B23.3	17	65770707	65773440	-1	pseudogene	NA	NA	0	0	0	NA	NA	NA	NA	Left_Ventricle:Liver:GM12878:IMR90:Mesenchymal_Stem_Cell:Mesendoderm:hESC	2.65169e-12	rs62086903:rs5821488	0.381944	No	No	Yes	No
CG	ENSG00000213179	RPL17P41	17	65780869	65781409	1	pseudogene	NA	RPL17P41	0	0	0	NA	NA	NA	NA	Promoter_anchored_loops:Left_Ventricle:Liver:GM12878:IMR90:Mesenchymal_Stem_Cell:Mesendoderm:hESC	1.1333e-12	rs62086903:rs5821488	0.381944	No	No	Yes	No
CG	ENSG00000171634	BPTF	17	65821640	65980494	1	protein_coding	2186	BPTF	185	15.96	257	2.98168e-10	8.495e-12	PsychENCODE_eQTLs:GTEx/v8/Brain_Caudate_basal_ganglia:GTEx/v8/Brain_Cerebellar_Hemisphere:GTEx/v8/Brain_Cerebellum	NA	NA	3.47138e-13	rs62086903	10	Yes	Yes	No	No
CG	ENSG00000265086	AC006534.2	17	65840061	65840130	1	miRNA	NA	NA	50	15.96	0	NA	NA	NA	NA	Left_Ventricle:Liver:GM12878:IMR90:Mesenchymal_Stem_Cell:Mesendoderm:Trophoblast-like_Cell:hESC	NA	rs62086903;rs62086903:rs5821488	0.381944	Yes	No	Yes	No
CG	ENSG00000266717	RP11-855A2.3	17	65947001	65947862	-1	antisense	NA	NA	13	7.764	0	NA	NA	NA	NA	Aorta:Left_Ventricle:Liver:Right_Ventricle:GM12878:IMR90:Mesenchymal_Stem_Cell:Mesendoderm:Trophoblast-like_Cell:hESC	2.17801e-13	rs62086903;rs62086903:rs5821488	0.381944	Yes	No	Yes	No
CG	ENSG00000265052	RN7SL622P	17	65973814	65974084	1	misc_RNA	NA	RN7SL622P	9	14.14	0	NA	NA	NA	NA	Left_Ventricle:Liver:Right_Ventricle:GM12878:IMR90:Mesenchymal_Stem_Cell:Mesendoderm:Trophoblast-like_Cell:hESC	2.17801e-13	rs62086903	10	Yes	No	Yes	No
CG	ENSG00000186665	C17orf58	17	65987217	65989765	-1	protein_coding	284018	C17orf58	11	14.14	196	2.42789e-23	1.68126e-20	PsychENCODE_eQTLs	NA	Adult_Cortex:Fetal_Cortex:Left_Ventricle:Liver:Right_Ventricle:GM12878:IMR90:Mesenchymal_Stem_Cell:Mesendoderm:Trophoblast-like_Cell:hESC	2.17801e-13	rs62086903	10	Yes	Yes	Yes	Yes
CG	ENSG00000266176	RP11-855A2.5	17	65989996	65992547	-1	lincRNA	NA	NA	14	14.14	0	NA	NA	NA	NA	Adult_Cortex:Fetal_Cortex:Left_Ventricle:Liver:Right_Ventricle:GM12878:IMR90:Mesenchymal_Stem_Cell:Mesendoderm:Trophoblast-like_Cell:hESC	2.17801e-13	rs62086903	10	Yes	No	Yes	No
CG	ENSG00000182481	KPNA2	17	66031635	66042958	1	protein_coding	3838	KPNA2	66	12.29	267	3.53979e-16	1.45275e-13	PsychENCODE_eQTLs:GTEx/v8/Brain_Amygdala:GTEx/v8/Brain_Anterior_cingulate_cortex_BA24:GTEx/v8/Brain_Caudate_basal_ganglia:GTEx/v8/Brain_Cortex:GTEx/v8/Brain_Nucleus_accumbens_basal_ganglia	NA	Adult_Cortex:Fetal_Cortex:GM12878:Mesenchymal_Stem_Cell:Mesendoderm:hESC	3.3987e-13	rs62086903	10	Yes	Yes	Yes	Yes
CG	ENSG00000266117	LOC732538	17	66091209	66091898	1	pseudogene	NA	NA	17	14.55	0	NA	NA	NA	NA	Left_Ventricle:Mesenchymal_Stem_Cell	3.54662e-13	rs62086903	10	Yes	No	Yes	No
CG	ENSG00000265055	AC145343.2	17	66092187	66097615	-1	lincRNA	NA	NA	17	14.55	0	NA	NA	NA	NA	Left_Ventricle:Mesenchymal_Stem_Cell	3.54662e-13	rs62086903	10	Yes	No	Yes	No
CG	ENSG00000237854	LINC00674	17	66098049	66111659	1	pseudogene	NA	LINC00674	11	14.55	120	6.20204e-06	0.0220977	GTEx/v8/Brain_Frontal_Cortex_BA9	NA	Left_Ventricle:Mesenchymal_Stem_Cell	3.54662e-13	rs62086903	10	Yes	Yes	Yes	Yes
CG	ENSG00000267023	LRRC37A16P	17	66121918	66148609	-1	pseudogene	NA	LRRC37A16P	0	0	9	0.000432719	0.0293419	PsychENCODE_eQTLs	NA	Promoter_anchored_loops:Left_Ventricle:Liver:Right_Ventricle:GM12878:IMR90:Mesenchymal_Stem_Cell:Mesendoderm:Trophoblast-like_Cell:hESC	3.50574e-13	rs62086903	10	No	Yes	Yes	No
CG	ENSG00000267352	SH3GL1P3	17	66130816	66131745	-1	pseudogene	NA	SH3GL1P3	0	0	0	NA	NA	NA	NA	Left_Ventricle:Liver:Right_Ventricle:GM12878:IMR90:Mesenchymal_Stem_Cell:Mesendoderm:Trophoblast-like_Cell:hESC	3.54662e-13	rs62086903	10	No	No	Yes	No
CG	ENSG00000267708	RP11-147L13.7	17	66148917	66155184	-1	pseudogene	NA	NA	0	0	0	NA	NA	NA	NA	Left_Ventricle:Liver:Right_Ventricle:GM12878:IMR90:Mesenchymal_Stem_Cell:Mesendoderm:Trophoblast-like_Cell:hESC	3.54662e-13	rs62086903	10	No	No	Yes	No
CG	ENSG00000267731	RP11-147L13.8	17	66186025	66188943	1	lincRNA	NA	NA	0	0	99	7.62453e-08	1.23837e-05	PsychENCODE_eQTLs	NA	Mesenchymal_Stem_Cell	3.47138e-13	rs62086903	10	No	Yes	Yes	No
CG	ENSG00000267472	LOC440461	17	66195062	66195737	1	pseudogene	440461	NA	0	0	14	0.000240274	0.0179097	PsychENCODE_eQTLs	NA	Promoter_anchored_loops:Mesenchymal_Stem_Cell	1.07918e-12	rs62086903	10	No	Yes	Yes	No
CG	ENSG00000265100	RP11-147L13.2	17	66242770	66244079	-1	antisense	NA	NA	0	0	0	NA	NA	NA	NA	Left_Ventricle:GM12878:IMR90:Mesenchymal_Stem_Cell:Mesendoderm	3.54662e-13	rs62086903	10	No	No	Yes	No
CG	ENSG00000196704	AMZ2	17	66243715	66253297	1	protein_coding	51321	AMZ2	0	0	0	NA	NA	NA	NA	Left_Ventricle:GM12878:IMR90:Mesenchymal_Stem_Cell:Mesendoderm	3.54662e-13	rs62086903	10	No	No	Yes	No
CG	ENSG00000141337	ARSG	17	66255323	66418872	1	protein_coding	22901	ARSG	0	0	0	NA	NA	NA	NA	Left_Ventricle:GM12878:IMR90:Mesenchymal_Stem_Cell:Mesendoderm	3.54662e-13	rs62086903	10	No	No	Yes	No
CG	ENSG00000108932	SLC16A6	17	66263167	66287408	-1	protein_coding	9120	SLC16A6	0	0	0	NA	NA	NA	NA	Mesenchymal_Stem_Cell	NA	rs62086903	10	No	No	Yes	No
CG	ENSG00000267009	RP11-120M18.2	17	66409764	66521090	1	processed_transcript	NA	NA	0	0	0	NA	NA	NA	NA	Promoter_anchored_loops	9.54263e-13	rs62086903	10	No	No	Yes	No
CG	ENSG00000070540	WIPI1	17	66417089	66453654	-1	protein_coding	55062	WIPI1	0	0	0	NA	NA	NA	NA	Aorta:Left_Ventricle:Liver:Spleen:GM12878:IMR90:Mesenchymal_Stem_Cell:Mesendoderm:Neural_Progenitor_Cell:Trophoblast-like_Cell:hESC	2.17801e-13	rs62086903	10	No	No	Yes	No
CG	ENSG00000108946	PRKAR1A	17	66507921	66547460	1	protein_coding	5573	PRKAR1A	0	0	0	NA	NA	NA	NA	Left_Ventricle:Mesenchymal_Stem_Cell:Mesendoderm:Trophoblast-like_Cell:hESC	2.17801e-13	rs62086903	10	No	No	Yes	No
CG	ENSG00000108950	FAM20A	17	66531254	66597530	-1	protein_coding	54757	FAM20A	0	0	0	NA	NA	NA	NA	Left_Ventricle:Mesenchymal_Stem_Cell:Mesendoderm:Trophoblast-like_Cell	3.54662e-13	rs62086903	10	No	No	Yes	No
CG	ENSG00000269657	AC079210.1	17	66539369	66542970	1	protein_coding	NA	NA	0	0	0	NA	NA	NA	NA	Mesenchymal_Stem_Cell:Mesendoderm:Trophoblast-like_Cell:hESC	3.65015e-12	rs62086903	10	No	No	Yes	No
CG	ENSG00000267461	RP11-120M18.5	17	66553657	66578718	1	lincRNA	NA	NA	0	0	0	NA	NA	NA	NA	Mesenchymal_Stem_Cell:Mesendoderm:Trophoblast-like_Cell:hESC	3.65015e-12	rs62086903	10	No	No	Yes	No
CG	ENSG00000267659	RP11-118B18.1	17	66587937	66760023	1	lincRNA	101928104	NA	0	0	0	NA	NA	NA	NA	Left_Ventricle:Mesenchymal_Stem_Cell:Mesendoderm:Trophoblast-like_Cell	3.54662e-13	rs62086903	10	No	No	Yes	No
CG	ENSG00000263690	AC011591.1	17	66762614	66762700	-1	miRNA	NA	NA	0	0	0	NA	NA	NA	NA	Mesenchymal_Stem_Cell	NA	rs62086903	10	No	No	Yes	No
CG	ENSG00000267250	RP11-118B18.2	17	66789690	66793963	-1	lincRNA	NA	NA	0	0	0	NA	NA	NA	NA	Mesenchymal_Stem_Cell	NA	rs62086903	10	No	No	Yes	No
CG	ENSG00000141338	ABCA8	17	66863433	66951533	-1	protein_coding	10351	ABCA8	0	0	0	NA	NA	NA	NA	Left_Ventricle:Mesenchymal_Stem_Cell	7.62644e-13	rs62086903	10	No	No	Yes	No
CG	ENSG00000154258	ABCA9	17	66970629	67057205	-1	protein_coding	10350	ABCA9	0	0	0	NA	NA	NA	NA	Mesenchymal_Stem_Cell	NA	rs62086903	10	No	No	Yes	No
CG	ENSG00000231749	ABCA9-AS1	17	67000855	67014464	1	antisense	NA	ABCA9-AS1	0	0	0	NA	NA	NA	NA	Mesenchymal_Stem_Cell	NA	rs62086903	10	No	No	Yes	No
CG	ENSG00000154262	ABCA6	17	67074843	67138029	-1	protein_coding	23460	ABCA6	0	0	0	NA	NA	NA	NA	Mesenchymal_Stem_Cell	3.65015e-12	rs62086903	10	No	No	Yes	No
CG	ENSG00000267361	LOC100421166	17	67090430	67091640	-1	pseudogene	NA	NA	0	0	0	NA	NA	NA	NA	Mesenchymal_Stem_Cell	3.54662e-13	rs62086903	10	No	No	Yes	No
CG	ENSG00000265331	MIR4524B	17	67095683	67095797	1	miRNA	100847008	MIR4524B	0	0	0	NA	NA	NA	NA	Mesenchymal_Stem_Cell	3.54662e-13	rs62086903	10	No	No	Yes	No
CG	ENSG00000154263	ABCA10	17	67143355	67240987	-1	protein_coding	10349	ABCA10	0	0	0	NA	NA	NA	NA	IMR90:Mesenchymal_Stem_Cell	7.62644e-13	rs62086903	10	No	No	Yes	No
CG	ENSG00000267203	SNRPGP4	17	67314874	67315102	1	pseudogene	NA	SNRPGP4	0	0	0	NA	NA	NA	NA	Aorta:Mesenchymal_Stem_Cell	3.54662e-13	rs62086903	10	No	No	Yes	No
CG	ENSG00000230258	AC002539.1	17	68013465	68125000	-1	antisense	NA	NA	0	0	0	NA	NA	NA	NA	Mesenchymal_Stem_Cell	NA	rs62086903	10	No	No	Yes	No
CG	ENSG00000197496	SLC2A10	20	45338126	45364965	1	protein_coding	81031	SLC2A10	0	0	0	NA	NA	NA	NA	IMR90	9.16482e-13	rs35888516	11	No	No	Yes	No
CG	ENSG00000215450	RP5-890O15.3	20	45789477	45790339	-1	pseudogene	NA	NA	0	0	0	NA	NA	NA	NA	Mesenchymal_Stem_Cell	1.70736e-12	rs35888516	11	No	No	Yes	No
CG	ENSG00000264901	MIR3616	20	45795609	45795700	1	miRNA	100500814	MIR3616	0	0	0	NA	NA	NA	NA	Mesenchymal_Stem_Cell	1.70736e-12	rs35888516	11	No	No	Yes	No
CG	ENSG00000101040	ZMYND8	20	45837859	45985567	-1	protein_coding	23613	ZMYND8	0	0	0	NA	NA	NA	NA	Adult_Cortex:Fetal_Cortex:Left_Ventricle:IMR90:Mesenchymal_Stem_Cell:Mesendoderm	4.09294e-13	rs35888516	11	No	No	Yes	No
CG	ENSG00000273451	RP4-569M23.4	20	45976881	45977886	-1	sense_intronic	NA	NA	0	0	0	NA	NA	NA	NA	Left_Ventricle:IMR90:Mesenchymal_Stem_Cell:Mesendoderm	4.09294e-13	rs35888516	11	No	No	Yes	No
CG	ENSG00000231119	RP4-569M23.2	20	45981305	45983377	1	antisense	101927377	NA	0	0	0	NA	NA	NA	NA	Adult_Cortex:Fetal_Cortex:Left_Ventricle:IMR90:Mesenchymal_Stem_Cell:Mesendoderm	4.09294e-13	rs35888516	11	No	No	Yes	No
CG	ENSG00000201742	RNU6-563P	20	46121722	46121829	-1	snRNA	NA	RNU6-563P	0	0	0	NA	NA	NA	NA	Left_Ventricle:Mesenchymal_Stem_Cell	4.79087e-13	rs35888516	11	No	No	Yes	No
CG	ENSG00000124151	NCOA3	20	46130601	46285621	1	protein_coding	8202	NCOA3	0	0	0	NA	NA	NA	NA	Fetal_Cortex:Left_Ventricle:Mesenchymal_Stem_Cell	4.79087e-13	rs35888516	11	No	No	Yes	No
CG	ENSG00000221294	AL021394.1	20	46199679	46199759	1	miRNA	NA	NA	0	0	0	NA	NA	NA	NA	IMR90:Mesenchymal_Stem_Cell	9.16482e-13	rs35888516	11	No	No	Yes	No
CG	ENSG00000229853	RP5-1049G16.4	20	46259010	46260182	-1	pseudogene	NA	NA	0	0	0	NA	NA	NA	NA	Left_Ventricle:IMR90:Mesenchymal_Stem_Cell	9.16482e-13	rs35888516	11	No	No	Yes	No
CG	ENSG00000196562	SULF2	20	46285092	46415360	-1	protein_coding	55959	SULF2	0	0	0	NA	NA	NA	NA	Fetal_Cortex:IMR90:Mesenchymal_Stem_Cell:Mesendoderm	9.61733e-13	rs35888516	11	No	No	Yes	No
CG	ENSG00000255438	CTD-2653D5.1	20	46306645	46315041	1	antisense	NA	NA	0	0	0	NA	NA	NA	NA	Left_Ventricle:IMR90:Mesenchymal_Stem_Cell:Trophoblast-like_Cell	9.16482e-13	rs35888516	11	No	No	Yes	No
CG	ENSG00000215448	SRMP1	20	46488532	46489416	1	pseudogene	NA	SRMP1	0	0	0	NA	NA	NA	NA	IMR90	1.70736e-12	rs35888516	11	No	No	Yes	No
CG	ENSG00000251770	RNA5SP486	20	46501935	46502017	1	rRNA	NA	RNA5SP486	0	0	0	NA	NA	NA	NA	IMR90	1.70736e-12	rs35888516	11	No	No	Yes	No
CG	ENSG00000252227	SNORD36	20	46764686	46764766	-1	snoRNA	NA	NA	0	0	0	NA	NA	NA	NA	Mesenchymal_Stem_Cell:Trophoblast-like_Cell	1.70736e-12	rs35888516	11	No	No	Yes	No
CG	ENSG00000124126	PREX1	20	47240790	47444420	-1	protein_coding	57580	PREX1	0	0	0	NA	NA	NA	NA	Adult_Cortex	1.42688e-12	rs35888516	11	No	No	Yes	No
CG	ENSG00000251876	AL035106.1	20	47355867	47355985	-1	miRNA	NA	NA	0	0	0	NA	NA	NA	NA	Adult_Cortex:Fetal_Cortex:Hippocampus:Liver:Spleen:GM12878:IMR90:Mesenchymal_Stem_Cell:Mesendoderm:Trophoblast-like_Cell:hESC	9.16482e-13	rs35888516	11	No	No	Yes	No
CG	ENSG00000124198	ARFGEF2	20	47538427	47653230	1	protein_coding	10564	ARFGEF2	21	13.5	112	1.26914e-14	4.56252e-12	PsychENCODE_eQTLs:GTEx/v8/Brain_Cortex	NA	NA	4.09294e-13	rs35888516	11	Yes	Yes	No	No
CG	ENSG00000230758	SNAP23P	20	47654894	47655139	-1	pseudogene	NA	SNAP23P	4	7.885	0	NA	NA	NA	NA	Liver:GM12878:IMR90:Mesenchymal_Stem_Cell:Mesendoderm:Trophoblast-like_Cell:hESC	4.09294e-13	rs35888516	11	Yes	No	Yes	No
CG	ENSG00000227431	RP1-155G6.4	20	47657000	47662581	-1	antisense	NA	NA	7	13.14	0	NA	NA	NA	NA	Adult_Cortex:Fetal_Cortex:Liver:GM12878:IMR90:Mesenchymal_Stem_Cell:Mesendoderm:Trophoblast-like_Cell:hESC	4.09294e-13	rs35888516	11	Yes	No	Yes	No
CG	ENSG00000124207	CSE1L	20	47662849	47713489	1	protein_coding	1434	CSE1L	38	17.29	93	1.29516e-13	4.23157e-11	PsychENCODE_eQTLs:GTEx/v8/Brain_Cortex	NA	Adult_Cortex:Fetal_Cortex:Liver:GM12878:IMR90:Mesenchymal_Stem_Cell:Mesendoderm:Trophoblast-like_Cell:hESC	4.09294e-13	rs35888516	11	Yes	Yes	Yes	Yes
CG	ENSG00000124214	STAU1	20	47729878	47804904	-1	protein_coding	6780	STAU1	30	11.04	0	NA	NA	NA	NA	Promoter_anchored_loops:Adult_Cortex:Fetal_Cortex:Aorta:Left_Ventricle:Liver:Right_Ventricle:GM12878:IMR90:Mesenchymal_Stem_Cell:Mesendoderm:Trophoblast-like_Cell:hESC	4.09294e-13	rs35888516	11	Yes	No	Yes	No
CG	ENSG00000226284	ARPC3P1	20	47751017	47751549	1	pseudogene	NA	ARPC3P1	3	9.167	0	NA	NA	NA	NA	Promoter_anchored_loops:Adult_Cortex:Fetal_Cortex:Aorta:Left_Ventricle:Liver:Right_Ventricle:Spleen:GM12878:IMR90:Mesenchymal_Stem_Cell:Mesendoderm:Trophoblast-like_Cell:hESC	4.09294e-13	rs35888516	11	Yes	No	Yes	No
CG	ENSG00000124228	DDX27	20	47835884	47860614	1	protein_coding	55661	DDX27	17	20.2	64	3.847e-06	0.000459377	PsychENCODE_eQTLs	NA	Promoter_anchored_loops:Adult_Cortex:Fetal_Cortex:Aorta:Left_Ventricle:Liver:Right_Ventricle:GM12878:IMR90:Mesenchymal_Stem_Cell:Mesendoderm:Trophoblast-like_Cell:hESC	4.09294e-13	rs35888516	11	Yes	Yes	Yes	Yes
CG	ENSG00000124201	ZNFX1	20	47854483	47894963	-1	protein_coding	57169	ZNFX1	29	13.63	0	NA	NA	NA	NA	Adult_Cortex:Aorta:Liver:GM12878:IMR90:Mesenchymal_Stem_Cell:Mesendoderm:Trophoblast-like_Cell:hESC	4.09294e-13	rs35888516	11	Yes	No	Yes	No
CG	ENSG00000177410	ZFAS1	20	47894715	47905797	1	antisense	441951	ZFAS1	17	11.01	0	NA	NA	NA	NA	Adult_Cortex:Aorta:Liver:GM12878:IMR90:Mesenchymal_Stem_Cell:Mesendoderm:Trophoblast-like_Cell:hESC	4.09294e-13	rs35888516	11	Yes	No	Yes	No
CG	ENSG00000209042	SNORD12C	20	47895477	47895565	1	snoRNA	26765	SNORD12C	13	11.01	0	NA	NA	NA	NA	Adult_Cortex:Aorta:Liver:GM12878:IMR90:Mesenchymal_Stem_Cell:Mesendoderm:Trophoblast-like_Cell:hESC	4.09294e-13	rs35888516	11	Yes	No	Yes	No
CG	ENSG00000222365	SNORD12B	20	47896856	47896946	1	snoRNA	100113393	SNORD12B	13	11.01	0	NA	NA	NA	NA	Adult_Cortex:Aorta:Liver:GM12878:IMR90:Mesenchymal_Stem_Cell:Mesendoderm:Trophoblast-like_Cell:hESC	4.09294e-13	rs35888516	11	Yes	No	Yes	No
CG	ENSG00000212304	SNORD12	20	47897220	47897309	1	snoRNA	692057	SNORD12	13	11.01	0	NA	NA	NA	NA	Adult_Cortex:Aorta:Liver:GM12878:IMR90:Mesenchymal_Stem_Cell:Mesendoderm:Trophoblast-like_Cell:hESC	4.09294e-13	rs35888516	11	Yes	No	Yes	No
CG	ENSG00000158445	KCNB1	20	47980414	48099184	-1	protein_coding	3745	KCNB1	0	0	0	NA	NA	NA	NA	Left_Ventricle:Liver:GM12878:IMR90:Mesenchymal_Stem_Cell:Mesendoderm:Trophoblast-like_Cell:hESC	4.79087e-13	rs35888516	11	No	No	Yes	No
CG	ENSG00000124212	PTGIS	20	48120411	48184683	-1	protein_coding	5740	PTGIS	0	0	0	NA	NA	NA	NA	IMR90:Mesenchymal_Stem_Cell	NA	rs35888516	11	No	No	Yes	No
CG	ENSG00000158470	B4GALT5	20	48249482	48330415	-1	protein_coding	9334	B4GALT5	0	0	0	NA	NA	NA	NA	Promoter_anchored_loops	NA	rs35888516	11	No	No	Yes	No
CG	ENSG00000264946	RN7SL197P	20	48338486	48338782	1	misc_RNA	NA	RN7SL197P	0	0	0	NA	NA	NA	NA	Promoter_anchored_loops	NA	rs35888516	11	No	No	Yes	No
CG	ENSG00000252540	RNU6-919P	20	48411348	48411451	1	snRNA	NA	RNU6-919P	0	0	0	NA	NA	NA	NA	GM12878:IMR90:Mesenchymal_Stem_Cell	NA	rs35888516	11	No	No	Yes	No
CG	ENSG00000197818	SLC9A8	20	48429250	48508779	1	protein_coding	23315	SLC9A8	0	0	0	NA	NA	NA	NA	GM12878:IMR90:Mesenchymal_Stem_Cell	NA	rs35888516	11	No	No	Yes	No
CG	ENSG00000252123	RNU7-72P	20	48444529	48444590	1	snRNA	NA	RNU7-72P	0	0	0	NA	NA	NA	NA	Promoter_anchored_loops:Left_Ventricle:Liver:GM12878:IMR90:Mesenchymal_Stem_Cell:Mesendoderm:Trophoblast-like_Cell	NA	rs35888516	11	No	No	Yes	No
CG	ENSG00000237788	RP5-1041C10.3	20	48445662	48447622	1	pseudogene	NA	NA	0	0	0	NA	NA	NA	NA	Promoter_anchored_loops:Left_Ventricle:Liver:GM12878:IMR90:Mesenchymal_Stem_Cell:Mesendoderm:Trophoblast-like_Cell	NA	rs35888516	11	No	No	Yes	No
CG	ENSG00000158480	SPATA2	20	48519928	48532080	-1	protein_coding	9825	SPATA2	0	0	0	NA	NA	NA	NA	Mesenchymal_Stem_Cell	NA	rs35888516	11	No	No	Yes	No
CG	ENSG00000199490	Y_RNA	20	48537134	48537231	-1	misc_RNA	NA	NA	0	0	0	NA	NA	NA	NA	Mesenchymal_Stem_Cell	NA	rs35888516	11	No	No	Yes	No
CG	ENSG00000124226	RNF114	20	48552948	48570429	1	protein_coding	55905	RNF114	0	0	0	NA	NA	NA	NA	Fetal_Cortex:Mesenchymal_Stem_Cell	1.16037e-12	rs35888516	11	No	No	Yes	No
CG	ENSG00000239157	snoU13	20	48556833	48556937	-1	snoRNA	NA	NA	0	0	0	NA	NA	NA	NA	Fetal_Cortex:Mesenchymal_Stem_Cell	1.16037e-12	rs35888516	11	No	No	Yes	No
CG	ENSG00000229222	KRT18P4	20	48573282	48574569	1	pseudogene	NA	KRT18P4	0	0	0	NA	NA	NA	NA	Promoter_anchored_loops	1.82293e-12	rs35888516	11	No	No	Yes	No
CG	ENSG00000206710	RNU6-147P	20	48588643	48588749	1	snRNA	NA	RNU6-147P	0	0	0	NA	NA	NA	NA	Promoter_anchored_loops	1.82293e-12	rs35888516	11	No	No	Yes	No
CG	ENSG00000244687	UBE2V1	20	48697661	48732496	-1	protein_coding	7336	UBE2V1	0	0	0	NA	NA	NA	NA	Fetal_Cortex	4.79087e-13	rs35888516	11	No	No	Yes	No
FST	ENSG00000126581	BECN1	17	40962152	40985367	-1	protein_coding	8678	BECN1	0	0	0	NA	NA	NA	NA	Left_Ventricle	1.11276e-14	rs111825734	1	No	No	Yes	No
FST	ENSG00000131467	PSME3	17	40976402	40995774	1	protein_coding	10197	PSME3	0	0	0	NA	NA	NA	NA	Left_Ventricle	1.11276e-14	rs111825734	1	No	No	Yes	No
FST	ENSG00000131480	AOC2	17	40996617	41002724	1	protein_coding	314	AOC2	0	0	0	NA	NA	NA	NA	Left_Ventricle	1.11276e-14	rs111825734	1	No	No	Yes	No
FST	ENSG00000161647	MPP3	17	41878167	41910538	-1	protein_coding	4356	MPP3	0	0	0	NA	NA	NA	NA	Mesenchymal_Stem_Cell	8.60167e-14	rs111825734	1	No	No	Yes	No
FST	ENSG00000180329	CCDC43	17	42750437	42767147	-1	protein_coding	124808	CCDC43	0	0	0	NA	NA	NA	NA	Adult_Cortex	1.25725e-14	rs111825734	1	No	No	Yes	No
FST	ENSG00000161692	DBF4B	17	42785976	42829632	1	protein_coding	80174	DBF4B	0	0	0	NA	NA	NA	NA	Promoter_anchored_loops	1.05782e-14	rs111825734	1	No	No	Yes	No
FST	ENSG00000182963	GJC1	17	42875816	42908184	-1	protein_coding	10052	GJC1	0	0	0	NA	NA	NA	NA	Promoter_anchored_loops	7.76336e-15	rs111825734	1	No	No	Yes	No
FST	ENSG00000131097	HIGD1B	17	42923721	42927848	1	protein_coding	51751	HIGD1B	0	0	0	NA	NA	NA	NA	Fetal_Cortex	5.27394e-15	rs111825734	1	No	No	Yes	No
FST	ENSG00000108883	EFTUD2	17	42927311	42977030	-1	protein_coding	9343	EFTUD2	0	0	0	NA	NA	NA	NA	Adult_Cortex	1.25725e-14	rs111825734	1	No	No	Yes	No
FST	ENSG00000167131	CCDC103	17	42976510	42982758	1	protein_coding	388389	CCDC103	0	0	0	NA	NA	NA	NA	Adult_Cortex	1.25725e-14	rs111825734	1	No	No	Yes	No
FST	ENSG00000214447	FAM187A	17	42977135	42982758	1	protein_coding	388389	FAM187A	0	0	0	NA	NA	NA	NA	Adult_Cortex	1.25725e-14	rs111825734	1	No	No	Yes	No
FST	ENSG00000131095	GFAP	17	42982376	42994305	-1	protein_coding	2670	GFAP	0	0	0	NA	NA	NA	NA	Promoter_anchored_loops	9.73164e-15	rs111825734	1	No	No	Yes	No
FST	ENSG00000267788	CTD-2534I21.9	17	43059882	43060140	1	lincRNA	NA	NA	0	0	0	NA	NA	NA	NA	Promoter_anchored_loops	1.11276e-14	rs111825734	1	No	No	Yes	No
FST	ENSG00000136448	NMT1	17	43128978	43186384	1	protein_coding	4836	NMT1	0	0	1801	9.32642e-06	2.3859e-07	GTEx/v8/Brain_Cerebellar_Hemisphere:GTEx/v8/Brain_Cerebellum:GTEx/v8/Brain_Spinal_cord_cervical_c-1	NA	Promoter_anchored_loops	1.69123e-15	rs111825734	1	No	Yes	Yes	No
FST	ENSG00000200888	Y_RNA	17	43148810	43148911	1	misc_RNA	NA	NA	0	0	0	NA	NA	NA	NA	Promoter_anchored_loops	1.11276e-14	rs111825734	1	No	No	Yes	No
FST	ENSG00000186834	HEXIM1	17	43224684	43229468	1	protein_coding	10614	HEXIM1	0	0	0	NA	NA	NA	NA	Promoter_anchored_loops	9.6977e-15	rs111825734	1	No	No	Yes	No
FST	ENSG00000224505	AC002117.1	17	43227767	43238877	-1	antisense	NA	NA	0	0	0	NA	NA	NA	NA	Adult_Cortex:Fetal_Cortex	5.35946e-15	rs111825734	1	No	No	Yes	No
FST	ENSG00000168517	HEXIM2	17	43238067	43247407	1	protein_coding	124790	HEXIM2	0	0	0	NA	NA	NA	NA	Adult_Cortex:Fetal_Cortex	5.35946e-15	rs111825734	1	No	No	Yes	No
FST	ENSG00000267288	RP13-890H12.2	17	43246172	43248951	-1	antisense	NA	NA	0	0	0	NA	NA	NA	NA	Promoter_anchored_loops	1.05782e-14	rs111825734	1	No	No	Yes	No
FST	ENSG00000267121	CTD-2020K17.1	17	43268298	43299589	-1	antisense	339192	NA	0	0	2667	6.1175e-11	4.49824e-07	GTEx/v8/Brain_Cerebellar_Hemisphere:GTEx/v8/Brain_Cerebellum	NA	Promoter_anchored_loops:EP_correlation_cell_type_oneway:Adult_Cortex:Fetal_Cortex:GM12878:IMR90:Mesenchymal_Stem_Cell	1.69123e-15	rs111825734	1	No	Yes	Yes	No
FST	ENSG00000184922	FMNL1	17	43298811	43324687	1	protein_coding	752	FMNL1	0	0	2667	1.02394e-24	7.89257e-19	GTEx/v8/Brain_Cerebellar_Hemisphere:GTEx/v8/Brain_Cerebellum	NA	Promoter_anchored_loops:EP_correlation_cell_type_oneway:Adult_Cortex:Fetal_Cortex:GM12878:IMR90:Mesenchymal_Stem_Cell	1.69123e-15	rs111825734	1	No	Yes	Yes	No
FST	ENSG00000233175	CTD-2020K17.3	17	43315395	43319101	-1	antisense	NA	NA	0	0	21	9.71661e-05	2.69471e-16	GTEx/v8/Brain_Cerebellum	NA	Promoter_anchored_loops:GM12878:IMR90:Mesenchymal_Stem_Cell	6.88909e-15	rs111825734	1	No	Yes	Yes	No
FST	ENSG00000233483	CTD-2020K17.4	17	43322553	43326203	-1	antisense	101927036	NA	0	0	0	NA	NA	NA	NA	Adult_Cortex:Fetal_Cortex:Left_Ventricle:Spleen:GM12878:IMR90:Mesenchymal_Stem_Cell:Mesendoderm	3.54641e-15	rs111825734	1	No	No	Yes	No
FST	ENSG00000267278	MAP3K14-AS1	17	43325292	43345997	1	antisense	100133991	MAP3K14-AS1	0	0	0	NA	NA	NA	NA	Adult_Cortex:Fetal_Cortex:Left_Ventricle:Spleen:GM12878:IMR90:Mesenchymal_Stem_Cell:Mesendoderm	3.54641e-15	rs111825734	1	No	No	Yes	No
FST	ENSG00000184361	SPATA32	17	43331760	43339479	-1	protein_coding	124783	SPATA32	0	0	0	NA	NA	NA	NA	Promoter_anchored_loops:Fetal_Cortex:Left_Ventricle:Spleen:GM12878:IMR90:Mesenchymal_Stem_Cell:Mesendoderm	3.54641e-15	rs111825734	1	No	No	Yes	No
FST	ENSG00000006062	MAP3K14	17	43340488	43394414	-1	processed_transcript	NA	MAP3K14	0	0	2	0.000176915	0.00353334	GTEx/v8/Brain_Cerebellum	NA	Promoter_anchored_loops:Adult_Cortex:Fetal_Cortex:Aorta:Left_Ventricle:Liver:Spleen:GM12878:IMR90:Mesenchymal_Stem_Cell:Mesendoderm:Neural_Progenitor_Cell:Trophoblast-like_Cell:hESC	9.98804e-16	rs111825734	1	No	Yes	Yes	No
FST	ENSG00000199953	RNA5SP443	17	43404732	43404863	-1	rRNA	NA	RNA5SP443	0	0	0	NA	NA	NA	NA	Promoter_anchored_loops:IMR90:Mesenchymal_Stem_Cell	3.54641e-15	rs111825734	1	No	No	Yes	No
FST	ENSG00000267446	CTB-39G8.2	17	43448768	43449423	-1	lincRNA	NA	NA	0	0	0	NA	NA	NA	NA	IMR90:Mesenchymal_Stem_Cell	3.54641e-15	rs111825734	1	No	No	Yes	No
FST	ENSG00000159314	ARHGAP27	17	43471275	43511787	-1	protein_coding	201176	ARHGAP27	86	18.95	2804	4.59328e-19	7.23313e-14	GTEx/v8/Brain_Caudate_basal_ganglia:GTEx/v8/Brain_Cerebellar_Hemisphere:GTEx/v8/Brain_Cerebellum:GTEx/v8/Brain_Cortex:GTEx/v8/Brain_Nucleus_accumbens_basal_ganglia:GTEx/v8/Brain_Putamen_basal_ganglia	NA	Promoter_anchored_loops	1.69123e-15	rs111825734	1	Yes	Yes	Yes	Yes
FST	ENSG00000267344	CTB-39G8.3	17	43474298	43474843	1	antisense	NA	NA	10	14.83	0	NA	NA	NA	NA	Promoter_anchored_loops:Fetal_Cortex:IMR90:Mesenchymal_Stem_Cell	3.54641e-15	rs111825734	1	Yes	No	Yes	No
FST	ENSG00000264038	AC091132.2	17	43494179	43494272	-1	miRNA	NA	NA	45	12.37	0	NA	NA	NA	NA	Promoter_anchored_loops	1.18141e-14	rs111825734	1	Yes	No	Yes	No
FST	ENSG00000225190	PLEKHM1	17	43513266	43568115	-1	protein_coding	9842	PLEKHM1	139	18.95	2832	1.97798e-42	8.79568e-35	PsychENCODE_eQTLs:GTEx/v8/Brain_Amygdala:GTEx/v8/Brain_Anterior_cingulate_cortex_BA24:GTEx/v8/Brain_Caudate_basal_ganglia:GTEx/v8/Brain_Cerebellar_Hemisphere:GTEx/v8/Brain_Cerebellum:GTEx/v8/Brain_Cortex:GTEx/v8/Brain_Frontal_Cortex_BA9:GTEx/v8/Brain_Hypothalamus:GTEx/v8/Brain_Nucleus_accumbens_basal_ganglia:GTEx/v8/Brain_Putamen_basal_ganglia	NA	Promoter_anchored_loops	9.98804e-16	rs111825734	1	Yes	Yes	Yes	Yes
FST	ENSG00000236234	AC091132.1	17	43530210	43541431	1	antisense	NA	NA	54	15.35	2804	2.17309e-12	2.29258e-08	GTEx/v8/Brain_Cerebellar_Hemisphere:GTEx/v8/Brain_Cerebellum	NA	EP_links_oneway:Promoter_anchored_loops	1.69123e-15	rs111825734	1	Yes	Yes	Yes	Yes
FST	ENSG00000264225	RN7SL730P	17	43547899	43548188	-1	misc_RNA	NA	RN7SL730P	48	17.43	0	NA	NA	NA	NA	Promoter_anchored_loops	3.54641e-15	rs111825734	1	Yes	No	Yes	No
FST	ENSG00000214425	LRRC37A4P	17	43578685	43627701	-1	pseudogene	55073	LRRC37A4P	22	6.951	2834	5.96968e-240	1.05663e-234	PsychENCODE_eQTLs:GTEx/v8/Brain_Amygdala:GTEx/v8/Brain_Anterior_cingulate_cortex_BA24:GTEx/v8/Brain_Caudate_basal_ganglia:GTEx/v8/Brain_Cerebellar_Hemisphere:GTEx/v8/Brain_Cerebellum:GTEx/v8/Brain_Cortex:GTEx/v8/Brain_Frontal_Cortex_BA9:GTEx/v8/Brain_Hippocampus:GTEx/v8/Brain_Hypothalamus:GTEx/v8/Brain_Nucleus_accumbens_basal_ganglia:GTEx/v8/Brain_Putamen_basal_ganglia:GTEx/v8/Brain_Spinal_cord_cervical_c-1:GTEx/v8/Brain_Substantia_nigra	NA	NA	1.69123e-15	rs111825734	1	Yes	Yes	No	No
FST	ENSG00000131484	RP11-798G7.5	17	43580626	43612076	1	antisense	NA	NA	15	6.951	0	NA	NA	NA	NA	Promoter_anchored_loops	8.46623e-15	rs111825734	1	Yes	No	Yes	No
FST	ENSG00000265821	RN7SL739P	17	43603820	43604112	-1	misc_RNA	NA	RN7SL739P	0	0	0	NA	NA	NA	NA	Promoter_anchored_loops	1.69123e-15	rs111825734	1	No	No	Yes	No
FST	ENSG00000266918	RP11-798G7.8	17	43608943	43611204	1	lincRNA	NA	NA	0	0	2831	2.13628e-16	6.68287e-12	PsychENCODE_eQTLs:GTEx/v8/Brain_Amygdala:GTEx/v8/Brain_Caudate_basal_ganglia:GTEx/v8/Brain_Cerebellar_Hemisphere:GTEx/v8/Brain_Cerebellum:GTEx/v8/Brain_Cortex	NA	Promoter_anchored_loops	1.69123e-15	rs111825734	1	No	Yes	Yes	No
FST	ENSG00000267198	RP11-798G7.6	17	43623170	43640596	1	lincRNA	101930029	NA	0	0	2637	2.50056e-15	9.55444e-13	PsychENCODE_eQTLs:GTEx/v8/Brain_Cerebellum	NA	NA	1.69123e-15	rs111825734	1	No	Yes	No	No
FST	ENSG00000267246	RP11-798G7.7	17	43627147	43636104	-1	processed_transcript	NA	NA	0	0	582	1.81263e-37	2.50537e-34	PsychENCODE_eQTLs	NA	NA	4.59916e-15	rs111825734	1	No	Yes	No	No
FST	ENSG00000264070	DND1P1	17	43663237	43664295	1	pseudogene	NA	DND1P1	90	15.96	2833	7.79511e-38	1.42428e-31	PsychENCODE_eQTLs:GTEx/v8/Brain_Amygdala:GTEx/v8/Brain_Anterior_cingulate_cortex_BA24:GTEx/v8/Brain_Caudate_basal_ganglia:GTEx/v8/Brain_Cerebellar_Hemisphere:GTEx/v8/Brain_Cerebellum:GTEx/v8/Brain_Cortex:GTEx/v8/Brain_Frontal_Cortex_BA9:GTEx/v8/Brain_Hippocampus:GTEx/v8/Brain_Hypothalamus:GTEx/v8/Brain_Nucleus_accumbens_basal_ganglia:GTEx/v8/Brain_Putamen_basal_ganglia:GTEx/v8/Brain_Spinal_cord_cervical_c-1:GTEx/v8/Brain_Substantia_nigra	NA	Promoter_anchored_loops:EP_correlation_cell_type_oneway	1.69123e-15	rs111825734	1	Yes	Yes	Yes	Yes
FST	ENSG00000263503	RP11-707O23.5	17	43678235	43679706	-1	pseudogene	NA	NA	83	12.86	2833	1.13815e-217	6.06327e-213	PsychENCODE_eQTLs:GTEx/v8/Brain_Amygdala:GTEx/v8/Brain_Anterior_cingulate_cortex_BA24:GTEx/v8/Brain_Caudate_basal_ganglia:GTEx/v8/Brain_Cerebellar_Hemisphere:GTEx/v8/Brain_Cerebellum:GTEx/v8/Brain_Cortex:GTEx/v8/Brain_Frontal_Cortex_BA9:GTEx/v8/Brain_Hippocampus:GTEx/v8/Brain_Hypothalamus:GTEx/v8/Brain_Nucleus_accumbens_basal_ganglia:GTEx/v8/Brain_Putamen_basal_ganglia:GTEx/v8/Brain_Spinal_cord_cervical_c-1:GTEx/v8/Brain_Substantia_nigra	NA	Promoter_anchored_loops:EP_correlation_organ_oneway	1.69123e-15	rs111825734	1	Yes	Yes	Yes	Yes
FST	ENSG00000204652	RPS26P8	17	43685909	43686349	1	pseudogene	NA	RPS26P8	62	13.08	582	1.33584e-32	1.48863e-29	PsychENCODE_eQTLs	NA	Promoter_anchored_loops:IMR90:Mesenchymal_Stem_Cell:Mesendoderm:hESC	3.54641e-15	rs111825734	1	Yes	Yes	Yes	Yes
FST	ENSG00000204650	CRHR1-IT1	17	43697694	43725582	1	pseudogene	401884	CRHR1-IT1	123	15.14	2834	1.05719e-38	1.08813e-30	PsychENCODE_eQTLs:GTEx/v8/Brain_Amygdala:GTEx/v8/Brain_Anterior_cingulate_cortex_BA24:GTEx/v8/Brain_Caudate_basal_ganglia:GTEx/v8/Brain_Cerebellar_Hemisphere:GTEx/v8/Brain_Cerebellum:GTEx/v8/Brain_Cortex:GTEx/v8/Brain_Frontal_Cortex_BA9:GTEx/v8/Brain_Hippocampus:GTEx/v8/Brain_Hypothalamus:GTEx/v8/Brain_Nucleus_accumbens_basal_ganglia:GTEx/v8/Brain_Putamen_basal_ganglia:GTEx/v8/Brain_Spinal_cord_cervical_c-1:GTEx/v8/Brain_Substantia_nigra	NA	Promoter_anchored_loops:IMR90:Mesenchymal_Stem_Cell:Mesendoderm:hESC	1.69123e-15	rs111825734	1	Yes	Yes	Yes	Yes
FST	ENSG00000120088	CRHR1	17	43699267	43913194	1	protein_coding	1394	CRHR1	933	19.39	2865	2.03463e-48	4.22137e-45	PsychENCODE_eQTLs:GTEx/v8/Brain_Caudate_basal_ganglia:GTEx/v8/Brain_Cortex:GTEx/v8/Brain_Hippocampus:GTEx/v8/Brain_Nucleus_accumbens_basal_ganglia:GTEx/v8/Brain_Putamen_basal_ganglia	NA	Promoter_anchored_loops:IMR90:Mesenchymal_Stem_Cell:Mesendoderm:hESC	1.69123e-15	rs111825734	1	Yes	Yes	Yes	Yes
FST	ENSG00000263715	RP11-105N13.4	17	43699274	43893909	1	processed_transcript	NA	NA	842	19.39	0	NA	NA	NA	NA	Promoter_anchored_loops:IMR90:Mesenchymal_Stem_Cell:Mesendoderm:hESC	1.69123e-15	rs111825734	1	Yes	No	Yes	No
FST	ENSG00000265547	RP11-293E1.2	17	43809069	43810343	-1	lincRNA	NA	NA	100	13.58	0	NA	NA	NA	NA	Promoter_anchored_loops:Left_Ventricle:Spleen:IMR90:Mesenchymal_Stem_Cell:Mesendoderm:Trophoblast-like_Cell:hESC	1.69123e-15	rs111825734	1	Yes	No	Yes	No
FST	ENSG00000265964	RP11-293E1.1	17	43810719	43812035	-1	lincRNA	NA	NA	97	13.58	585	3.31048e-09	6.57621e-07	PsychENCODE_eQTLs	NA	Promoter_anchored_loops:Left_Ventricle:Spleen:IMR90:Mesenchymal_Stem_Cell:Mesendoderm:Trophoblast-like_Cell:hESC	1.69123e-15	rs111825734	1	Yes	Yes	Yes	Yes
FST	ENSG00000264589	MAPT-AS1	17	43921017	43972966	-1	antisense	NA	MAPT-AS1	425	23.5	2907	7.18729e-41	1.13129e-37	PsychENCODE_eQTLs:GTEx/v8/Brain_Caudate_basal_ganglia:GTEx/v8/Brain_Cerebellar_Hemisphere:GTEx/v8/Brain_Cerebellum:GTEx/v8/Brain_Hippocampus:GTEx/v8/Brain_Hypothalamus:GTEx/v8/Brain_Nucleus_accumbens_basal_ganglia:GTEx/v8/Brain_Putamen_basal_ganglia:GTEx/v8/Brain_Spinal_cord_cervical_c-1:GTEx/v8/Brain_Substantia_nigra	NA	Promoter_anchored_loops:EP_correlation_cell_type_oneway:Adult_Cortex:Fetal_Cortex:IMR90:Mesenchymal_Stem_Cell:Mesendoderm:hESC	9.98804e-16	rs111825734	1	Yes	Yes	Yes	Yes
FST	ENSG00000185294	SPPL2C	17	43922256	43924438	1	protein_coding	162540	SPPL2C	119	23.5	2907	6.65162e-25	5.44181e-19	PsychENCODE_eQTLs:GTEx/v8/Brain_Cerebellar_Hemisphere:GTEx/v8/Brain_Cerebellum:GTEx/v8/Brain_Cortex:GTEx/v8/Brain_Frontal_Cortex_BA9	NA	Promoter_anchored_loops:EP_correlation_organ_oneway:Aorta:Left_Ventricle:Liver:IMR90:Mesenchymal_Stem_Cell:Mesendoderm:Neural_Progenitor_Cell:Trophoblast-like_Cell:hESC	9.98804e-16	rs111825734	1	Yes	Yes	Yes	Yes
FST	ENSG00000186868	MAPT	17	43971748	44105700	1	protein_coding	4137	MAPT	789	26.8	2892	3.07987e-236	3.84225e-231	PsychENCODE_eQTLs:GTEx/v8/Brain_Caudate_basal_ganglia:GTEx/v8/Brain_Cerebellar_Hemisphere:GTEx/v8/Brain_Cerebellum	NA	Promoter_anchored_loops:EP_correlation_cell_type_oneway:Adult_Cortex:Fetal_Cortex:IMR90:Mesenchymal_Stem_Cell:Mesendoderm:hESC	9.98804e-16	rs111825734	1	Yes	Yes	Yes	Yes
FST	ENSG00000262881	RP11-669E14.4	17	43985036	43988145	-1	antisense	NA	NA	116	12.17	619	7.34576e-21	4.31071e-18	PsychENCODE_eQTLs	NA	Promoter_anchored_loops:IMR90:Mesenchymal_Stem_Cell:Mesendoderm:hESC	9.98804e-16	rs111825734	1	Yes	Yes	Yes	Yes
FST	ENSG00000256762	STH	17	44076616	44077060	1	protein_coding	246744	STH	95	19.15	604	3.65145e-07	5.29315e-05	PsychENCODE_eQTLs	NA	Promoter_anchored_loops:Adult_Cortex:Aorta:Left_Ventricle:Liver:GM12878:IMR90:Mesenchymal_Stem_Cell:Mesendoderm:Trophoblast-like_Cell:hESC	9.98804e-16	rs111825734	1	Yes	Yes	Yes	Yes
FST	ENSG00000120071	KANSL1	17	44107282	44302733	-1	protein_coding	101929776	KANSL1	1067	26.4	2900	3.43499e-131	5.04709e-127	PsychENCODE_eQTLs:GTEx/v8/Brain_Caudate_basal_ganglia:GTEx/v8/Brain_Cerebellar_Hemisphere:GTEx/v8/Brain_Cerebellum:GTEx/v8/Brain_Frontal_Cortex_BA9	NA	Promoter_anchored_loops:GM12878:Mesenchymal_Stem_Cell	1.69123e-15	rs111825734	1	Yes	Yes	Yes	Yes
FST	ENSG00000262372	RP11-669E14.6	17	44112679	44113136	1	antisense	NA	NA	85	21	0	NA	NA	NA	NA	EP_correlation_cell_type_oneway:EP_correlation_organ_oneway:Adult_Cortex:Aorta:Dorsolateral_Prefrontal_Cortex:Left_Ventricle:Liver:Pancreas:Psoas:Right_Ventricle:Spleen:GM12878:IMR90:Mesenchymal_Stem_Cell:Mesendoderm:Trophoblast-like_Cell:hESC	3.54641e-15	rs111825734	1	Yes	No	Yes	No
FST	ENSG00000252698	RNU7-101P	17	44204762	44204817	1	snRNA	NA	RNU7-101P	104	13.82	0	NA	NA	NA	NA	Aorta:Left_Ventricle:Liver:GM12878:IMR90:Mesenchymal_Stem_Cell:Mesendoderm:Neural_Progenitor_Cell:Trophoblast-like_Cell:hESC	3.54641e-15	rs111825734	1	Yes	No	Yes	No
FST	ENSG00000214401	KANSL1-AS1	17	44270942	44274089	1	antisense	644246	KANSL1-AS1	137	22.6	2907	7.96623e-128	1.11898e-123	PsychENCODE_eQTLs:GTEx/v8/Brain_Amygdala:GTEx/v8/Brain_Anterior_cingulate_cortex_BA24:GTEx/v8/Brain_Caudate_basal_ganglia:GTEx/v8/Brain_Cerebellar_Hemisphere:GTEx/v8/Brain_Cerebellum:GTEx/v8/Brain_Cortex:GTEx/v8/Brain_Frontal_Cortex_BA9:GTEx/v8/Brain_Hippocampus:GTEx/v8/Brain_Hypothalamus:GTEx/v8/Brain_Nucleus_accumbens_basal_ganglia:GTEx/v8/Brain_Putamen_basal_ganglia:GTEx/v8/Brain_Spinal_cord_cervical_c-1:GTEx/v8/Brain_Substantia_nigra	NA	Promoter_anchored_loops:EP_correlation_cell_type_oneway:EP_correlation_organ_oneway:Adrenal:Aorta:Bladder:Dorsolateral_Prefrontal_Cortex:Left_Ventricle:Liver:Psoas:Right_Ventricle:Spleen:GM12878:IMR90:Mesenchymal_Stem_Cell:Mesendoderm:Neural_Progenitor_Cell:Trophoblast-like_Cell:hESC	9.98804e-16	rs111825734	1	Yes	Yes	Yes	Yes
FST	ENSG00000238723	Y_RNA	17	44292436	44292537	-1	misc_RNA	NA	NA	95	15	0	NA	NA	NA	NA	Promoter_anchored_loops:GM12878:Mesenchymal_Stem_Cell	4.59916e-15	rs111825734	1	Yes	No	Yes	No
FST	ENSG00000262500	RP11-259G18.2	17	44320972	44322410	1	pseudogene	NA	NA	82	14.92	2907	2.61146e-40	5.94485e-34	PsychENCODE_eQTLs:GTEx/v8/Brain_Amygdala:GTEx/v8/Brain_Anterior_cingulate_cortex_BA24:GTEx/v8/Brain_Caudate_basal_ganglia:GTEx/v8/Brain_Cerebellar_Hemisphere:GTEx/v8/Brain_Cerebellum:GTEx/v8/Brain_Cortex:GTEx/v8/Brain_Frontal_Cortex_BA9:GTEx/v8/Brain_Hippocampus:GTEx/v8/Brain_Hypothalamus:GTEx/v8/Brain_Nucleus_accumbens_basal_ganglia:GTEx/v8/Brain_Putamen_basal_ganglia:GTEx/v8/Brain_Spinal_cord_cervical_c-1:GTEx/v8/Brain_Substantia_nigra	NA	EP_links_oneway:Promoter_anchored_loops:GM12878:IMR90:Mesenchymal_Stem_Cell:Mesendoderm:Trophoblast-like_Cell:hESC	1.69123e-15	rs111825734	1	Yes	Yes	Yes	Yes
FST	ENSG00000262539	RP11-259G18.3	17	44336917	44337972	-1	pseudogene	NA	NA	170	14.92	2908	2.95013e-104	2.62242e-100	PsychENCODE_eQTLs:GTEx/v8/Brain_Amygdala:GTEx/v8/Brain_Anterior_cingulate_cortex_BA24:GTEx/v8/Brain_Caudate_basal_ganglia:GTEx/v8/Brain_Cerebellar_Hemisphere:GTEx/v8/Brain_Cerebellum:GTEx/v8/Brain_Cortex:GTEx/v8/Brain_Frontal_Cortex_BA9:GTEx/v8/Brain_Hippocampus:GTEx/v8/Brain_Hypothalamus:GTEx/v8/Brain_Nucleus_accumbens_basal_ganglia:GTEx/v8/Brain_Putamen_basal_ganglia:GTEx/v8/Brain_Spinal_cord_cervical_c-1:GTEx/v8/Brain_Substantia_nigra	NA	Promoter_anchored_loops:GM12878:IMR90:Mesenchymal_Stem_Cell:Mesendoderm:Trophoblast-like_Cell:hESC	1.69123e-15	rs111825734	1	Yes	Yes	Yes	Yes
FST	ENSG00000261575	RP11-259G18.1	17	44344403	44346060	1	pseudogene	NA	NA	242	14.83	2906	7.4595e-51	1.12915e-41	PsychENCODE_eQTLs:GTEx/v8/Brain_Amygdala:GTEx/v8/Brain_Anterior_cingulate_cortex_BA24:GTEx/v8/Brain_Caudate_basal_ganglia:GTEx/v8/Brain_Cerebellar_Hemisphere:GTEx/v8/Brain_Cerebellum:GTEx/v8/Brain_Cortex:GTEx/v8/Brain_Frontal_Cortex_BA9:GTEx/v8/Brain_Hippocampus:GTEx/v8/Brain_Hypothalamus:GTEx/v8/Brain_Nucleus_accumbens_basal_ganglia:GTEx/v8/Brain_Putamen_basal_ganglia:GTEx/v8/Brain_Spinal_cord_cervical_c-1:GTEx/v8/Brain_Substantia_nigra	NA	Promoter_anchored_loops:EP_correlation_cell_type_oneway:Adult_Cortex:Fetal_Cortex:GM12878:IMR90:Mesenchymal_Stem_Cell:Mesendoderm:Trophoblast-like_Cell:hESC	1.69123e-15	rs111825734	1	Yes	Yes	Yes	Yes
FST	ENSG00000228696	ARL17B	17	44352150	44439130	-1	protein_coding	100506084	ARL17B	286	15.22	633	2.85083e-17	2.36165e-17	PsychENCODE_eQTLs:GTEx/v8/Brain_Cerebellar_Hemisphere:GTEx/v8/Brain_Cerebellum:GTEx/v8/Brain_Hypothalamus	NA	Promoter_anchored_loops	4.59916e-15	rs111825734	1	Yes	Yes	Yes	Yes
FST	ENSG00000176681	LRRC37A	17	44370099	44415160	1	protein_coding	474170	LRRC37A	66	15.22	2907	7.53897e-138	1.31187e-133	PsychENCODE_eQTLs:GTEx/v8/Brain_Amygdala:GTEx/v8/Brain_Anterior_cingulate_cortex_BA24:GTEx/v8/Brain_Caudate_basal_ganglia:GTEx/v8/Brain_Cerebellar_Hemisphere:GTEx/v8/Brain_Cerebellum:GTEx/v8/Brain_Cortex:GTEx/v8/Brain_Frontal_Cortex_BA9:GTEx/v8/Brain_Hippocampus:GTEx/v8/Brain_Hypothalamus:GTEx/v8/Brain_Nucleus_accumbens_basal_ganglia:GTEx/v8/Brain_Putamen_basal_ganglia:GTEx/v8/Brain_Spinal_cord_cervical_c-1:GTEx/v8/Brain_Substantia_nigra	NA	EP_links_oneway:Promoter_anchored_loops:GM12878:Mesenchymal_Stem_Cell:Mesendoderm	1.69123e-15	rs111825734	1	Yes	Yes	Yes	Yes
FST	ENSG00000265411	RN7SL656P	17	44397045	44397325	1	misc_RNA	NA	RN7SL656P	2	7.109	619	9.09178e-25	6.80912e-22	PsychENCODE_eQTLs	NA	GM12878:Mesenchymal_Stem_Cell:Mesendoderm	3.54641e-15	rs111825734	1	Yes	Yes	Yes	Yes
FST	ENSG00000260075	NSFP1	17	44450221	44564507	1	pseudogene	728806	NSFP1	27	15.82	600	4.11999e-13	1.28505e-10	PsychENCODE_eQTLs	NA	NA	4.59916e-15	rs111825734	1	Yes	Yes	No	No
FST	ENSG00000266497	RP11-995C19.2	17	44581312	44586705	1	pseudogene	NA	NA	3	1.137	0	NA	NA	NA	NA	Mesenchymal_Stem_Cell	7.68245e-15	rs111825734	1	Yes	No	Yes	No
FST	ENSG00000238083	LRRC37A2	17	44588877	44633016	1	protein_coding	474170	LRRC37A2	6	19.03	2761	3.7973e-61	1.16543e-57	PsychENCODE_eQTLs:GTEx/v8/Brain_Amygdala:GTEx/v8/Brain_Anterior_cingulate_cortex_BA24:GTEx/v8/Brain_Caudate_basal_ganglia:GTEx/v8/Brain_Cerebellar_Hemisphere:GTEx/v8/Brain_Cerebellum:GTEx/v8/Brain_Cortex:GTEx/v8/Brain_Frontal_Cortex_BA9:GTEx/v8/Brain_Hippocampus:GTEx/v8/Brain_Hypothalamus:GTEx/v8/Brain_Nucleus_accumbens_basal_ganglia:GTEx/v8/Brain_Putamen_basal_ganglia:GTEx/v8/Brain_Spinal_cord_cervical_c-1:GTEx/v8/Brain_Substantia_nigra	NA	Mesenchymal_Stem_Cell	1.69123e-15	rs111825734	1	Yes	Yes	Yes	Yes
FST	ENSG00000185829	ARL17A	17	44594068	44657088	-1	protein_coding	100506084	ARL17A	5	19.03	2761	4.38968e-38	7.41812e-31	PsychENCODE_eQTLs:GTEx/v8/Brain_Amygdala:GTEx/v8/Brain_Anterior_cingulate_cortex_BA24:GTEx/v8/Brain_Caudate_basal_ganglia:GTEx/v8/Brain_Cerebellar_Hemisphere:GTEx/v8/Brain_Cerebellum:GTEx/v8/Brain_Cortex:GTEx/v8/Brain_Frontal_Cortex_BA9:GTEx/v8/Brain_Hippocampus:GTEx/v8/Brain_Hypothalamus:GTEx/v8/Brain_Nucleus_accumbens_basal_ganglia:GTEx/v8/Brain_Putamen_basal_ganglia	NA	NA	1.69123e-15	rs111825734	1	Yes	Yes	No	No
FST	ENSG00000265315	RN7SL199P	17	44614900	44615180	1	misc_RNA	NA	RN7SL199P	1	3.589	618	9.09178e-25	6.80912e-22	PsychENCODE_eQTLs	NA	NA	4.59916e-15	rs111825734	1	Yes	Yes	No	No
FST	ENSG00000232300	FAM215B	17	44636196	44640161	-1	sense_intronic	23591	FAM215B	3	2.242	2761	4.45011e-25	3.3887e-22	PsychENCODE_eQTLs:GTEx/v8/Brain_Cerebellar_Hemisphere:GTEx/v8/Brain_Cerebellum	NA	NA	1.69123e-15	rs111825734	1	Yes	Yes	No	No
FST	ENSG00000073969	NSF	17	44668035	44834830	1	protein_coding	101930324	NSF	56	17.18	2458	2.51284e-12	2.14459e-10	PsychENCODE_eQTLs:GTEx/v8/Brain_Cerebellum	NA	NA	1.69123e-15	rs111825734	1	Yes	Yes	No	No
FST	ENSG00000213326	RPS7P11	17	44798948	44799533	-1	pseudogene	NA	RPS7P11	16	17.18	0	NA	NA	NA	NA	Promoter_anchored_loops:IMR90:Mesenchymal_Stem_Cell:Mesendoderm:Trophoblast-like_Cell:hESC	7.68245e-15	rs111825734	1	Yes	No	Yes	No
FST	ENSG00000108379	WNT3	17	44839872	44910520	-1	protein_coding	101929777	WNT3	38	16.08	635	2.42691e-19	1.1843e-51	PsychENCODE_eQTLs:GTEx/v8/Brain_Cerebellar_Hemisphere:GTEx/v8/Brain_Cerebellum:GTEx/v8/Brain_Cortex	NA	Promoter_anchored_loops:Adult_Cortex:Mesenchymal_Stem_Cell:hESC	4.59916e-15	rs111825734	1	Yes	Yes	Yes	Yes
FST	ENSG00000158955	WNT9B	17	44910567	44964096	1	protein_coding	7484	WNT9B	0	0	0	NA	NA	NA	NA	Promoter_anchored_loops:Adult_Cortex:Mesenchymal_Stem_Cell:hESC	1.08333e-14	rs111825734	1	No	No	Yes	No
FST	ENSG00000262031	RP11-63A1.2	17	44987108	44988878	-1	lincRNA	NA	NA	0	0	0	NA	NA	NA	NA	Promoter_anchored_loops:Left_Ventricle:GM12878:IMR90:Mesenchymal_Stem_Cell:Mesendoderm:Trophoblast-like_Cell:hESC	1.69123e-15	rs111825734	1	No	No	Yes	No
FST	ENSG00000261886	RP11-63A1.1	17	44994136	45000400	-1	lincRNA	NA	NA	0	0	0	NA	NA	NA	NA	Promoter_anchored_loops:Left_Ventricle:GM12878:IMR90:Mesenchymal_Stem_Cell:Mesendoderm:Trophoblast-like_Cell:hESC	1.69123e-15	rs111825734	1	No	No	Yes	No
FST	ENSG00000210709	RNU6ATAC3P	17	44998490	44998615	1	snRNA	NA	RNU6ATAC3P	0	0	0	NA	NA	NA	NA	Promoter_anchored_loops:Left_Ventricle:GM12878:IMR90:Mesenchymal_Stem_Cell:Mesendoderm:Trophoblast-like_Cell:hESC	1.69123e-15	rs111825734	1	No	No	Yes	No
FST	ENSG00000108433	GOSR2	17	45000483	45105003	1	protein_coding	9570	GOSR2	0	0	0	NA	NA	NA	NA	IMR90:Mesenchymal_Stem_Cell:Mesendoderm:hESC	3.54641e-15	rs111825734	1	No	No	Yes	No
FST	ENSG00000262633	RP11-156P1.2	17	45000499	45124520	1	protein_coding	9570	NA	0	0	0	NA	NA	NA	NA	IMR90:Mesenchymal_Stem_Cell:Mesendoderm:hESC	3.54641e-15	rs111825734	1	No	No	Yes	No
FST	ENSG00000264999	MIR5089	17	45050383	45050466	1	miRNA	100847067	MIR5089	0	0	0	NA	NA	NA	NA	Left_Ventricle:Liver:Right_Ventricle:GM12878:IMR90:Mesenchymal_Stem_Cell:Mesendoderm:Trophoblast-like_Cell:hESC	1.69123e-15	rs111825734	1	No	No	Yes	No
FST	ENSG00000179673	RPRML	17	45055523	45056614	-1	protein_coding	388394	RPRML	0	0	0	NA	NA	NA	NA	Left_Ventricle:Liver:Right_Ventricle:GM12878:IMR90:Mesenchymal_Stem_Cell:Mesendoderm:Trophoblast-like_Cell:hESC	1.69123e-15	rs111825734	1	No	No	Yes	No
FST	ENSG00000263142	LRRC37A17P	17	45055847	45131935	1	pseudogene	NA	LRRC37A17P	0	0	978	2.27798e-08	4.01647e-06	PsychENCODE_eQTLs:GTEx/v8/Brain_Cerebellum	NA	Left_Ventricle:Liver:Right_Ventricle:GM12878:IMR90:Mesenchymal_Stem_Cell:Mesendoderm:Trophoblast-like_Cell:hESC	1.69123e-15	rs111825734	1	No	Yes	Yes	No
FST	ENSG00000262879	RP11-156P1.3	17	45061411	45177689	-1	processed_transcript	101927060	NA	0	0	0	NA	NA	NA	NA	Mesenchymal_Stem_Cell:Mesendoderm:hESC	8.60167e-14	rs111825734	1	No	No	Yes	No
FST	ENSG00000263650	RN7SL270P	17	45119191	45119483	1	misc_RNA	NA	RN7SL270P	0	0	0	NA	NA	NA	NA	Promoter_anchored_loops:IMR90:Mesenchymal_Stem_Cell:Mesendoderm:hESC	3.54641e-15	rs111825734	1	No	No	Yes	No
FST	ENSG00000004897	CDC27	17	45195069	45266788	-1	protein_coding	996	CDC27	0	0	0	NA	NA	NA	NA	Left_Ventricle:Mesenchymal_Stem_Cell:Mesendoderm:hESC	7.68245e-15	rs111825734	1	No	No	Yes	No
FST	ENSG00000221016	AC002558.1	17	45195868	45195957	1	miRNA	NA	NA	0	0	0	NA	NA	NA	NA	Mesenchymal_Stem_Cell:Mesendoderm:hESC	8.60167e-14	rs111825734	1	No	No	Yes	No
FST	ENSG00000239291	RP5-867C24.1	17	45236557	45237359	-1	pseudogene	NA	NA	0	0	0	NA	NA	NA	NA	IMR90:Mesenchymal_Stem_Cell:Mesendoderm:hESC	7.68245e-15	rs111825734	1	No	No	Yes	No
FST	ENSG00000262265	RP5-867C24.4	17	45238441	45239430	-1	sense_intronic	NA	NA	0	0	0	NA	NA	NA	NA	IMR90:Mesenchymal_Stem_Cell:Mesendoderm:hESC	7.68245e-15	rs111825734	1	No	No	Yes	No
FST	ENSG00000261872	RP5-867C24.5	17	45247192	45248415	1	antisense	NA	NA	0	0	0	NA	NA	NA	NA	Left_Ventricle:Mesenchymal_Stem_Cell:Mesendoderm:hESC	7.68245e-15	rs111825734	1	No	No	Yes	No
FST	ENSG00000198336	MYL4	17	45277812	45301045	1	protein_coding	4635	MYL4	0	0	0	NA	NA	NA	NA	Fetal_Cortex:Left_Ventricle:Mesenchymal_Stem_Cell:Mesendoderm:hESC	7.68245e-15	rs111825734	1	No	No	Yes	No
FST	ENSG00000252088	snoU13	17	45298008	45298091	1	snoRNA	NA	NA	0	0	0	NA	NA	NA	NA	Mesenchymal_Stem_Cell	8.60167e-14	rs111825734	1	No	No	Yes	No
FST	ENSG00000259207	ITGB3	17	45331212	45421658	1	protein_coding	3690	ITGB3	0	0	0	NA	NA	NA	NA	IMR90:Mesenchymal_Stem_Cell:Mesendoderm:Trophoblast-like_Cell:hESC	7.68245e-15	rs111825734	1	No	No	Yes	No
FST	ENSG00000259753	ITGB3	17	45331263	45421658	1	protein_coding	NA	NA	0	0	0	NA	NA	NA	NA	IMR90:Mesenchymal_Stem_Cell:Mesendoderm:Trophoblast-like_Cell:hESC	7.68245e-15	rs111825734	1	No	No	Yes	No
FST	ENSG00000238419	RNU7-186P	17	45336724	45336786	-1	snRNA	NA	RNU7-186P	0	0	0	NA	NA	NA	NA	IMR90:Mesenchymal_Stem_Cell:Mesendoderm:Trophoblast-like_Cell:hESC	7.68245e-15	rs111825734	1	No	No	Yes	No
FST	ENSG00000263293	RP11-290H9.4	17	45380832	45400979	-1	antisense	NA	NA	0	0	0	NA	NA	NA	NA	Mesenchymal_Stem_Cell:Mesendoderm:hESC	8.60167e-14	rs111825734	1	No	No	Yes	No
FST	ENSG00000178852	EFCAB13	17	45400656	45518678	1	protein_coding	124989	EFCAB13	0	0	1	4.77043e-05	1.77534e-07	GTEx/v8/Brain_Anterior_cingulate_cortex_BA24	NA	Mesenchymal_Stem_Cell:Mesendoderm:hESC	1.72965e-14	rs111825734	1	No	Yes	Yes	No
FST	ENSG00000253347	CTD-2026D20.2	17	45486688	45500892	-1	antisense	NA	NA	0	0	0	NA	NA	NA	NA	IMR90:Mesenchymal_Stem_Cell:Mesendoderm:hESC	5.71168e-15	rs111825734	1	No	No	Yes	No
FST	ENSG00000228782	MRPL45P2	17	45527934	45569858	-1	pseudogene	653479	MRPL45P2	0	0	0	NA	NA	NA	NA	Promoter_anchored_loops:Left_Ventricle	2.62899e-14	rs111825734	1	No	No	Yes	No
FST	ENSG00000263766	RP11-580I16.2	17	45681226	45726786	-1	antisense	NA	NA	0	0	1	0.000781878	0.0475118	PsychENCODE_eQTLs	NA	IMR90:Mesenchymal_Stem_Cell:hESC	7.68245e-15	rs111825734	1	No	Yes	Yes	No
FST	ENSG00000108424	KPNB1	17	45726842	45762871	1	protein_coding	3837	KPNB1	0	0	0	NA	NA	NA	NA	IMR90:Mesenchymal_Stem_Cell:hESC	7.68245e-15	rs111825734	1	No	No	Yes	No
FST	ENSG00000264558	RP11-138C9.1	17	45759783	45760049	-1	antisense	NA	NA	0	0	0	NA	NA	NA	NA	IMR90:Mesenchymal_Stem_Cell:hESC	7.68245e-15	rs111825734	1	No	No	Yes	No
FST	ENSG00000073861	TBX21	17	45810610	45823485	1	protein_coding	30009	TBX21	0	0	0	NA	NA	NA	NA	Mesenchymal_Stem_Cell	8.60167e-14	rs111825734	1	No	No	Yes	No
FST	ENSG00000189120	SP6	17	45922279	45933240	-1	protein_coding	80320	SP6	0	0	0	NA	NA	NA	NA	Mesenchymal_Stem_Cell:Mesendoderm	7.68245e-15	rs111825734	1	No	No	Yes	No
FST	ENSG00000264243	RP11-6N17.1	17	45940708	45942556	1	lincRNA	101927122	NA	0	0	0	NA	NA	NA	NA	Mesenchymal_Stem_Cell:Mesendoderm	7.68245e-15	rs111825734	1	No	No	Yes	No
FST	ENSG00000266821	RP11-6N17.2	17	45956838	45959764	-1	lincRNA	NA	NA	0	0	0	NA	NA	NA	NA	Mesenchymal_Stem_Cell:Mesendoderm	7.68245e-15	rs111825734	1	No	No	Yes	No
FST	ENSG00000234494	AC003665.1	17	45974696	46018776	-1	antisense	100506325	NA	0	0	0	NA	NA	NA	NA	Mesendoderm	8.60167e-14	rs111825734	1	No	No	Yes	No
FST	ENSG00000266601	RP11-6N17.3	17	46007048	46010472	-1	antisense	NA	NA	0	0	0	NA	NA	NA	NA	Mesendoderm	8.60167e-14	rs111825734	1	No	No	Yes	No
FST	ENSG00000108439	PNPO	17	46018872	46025654	1	protein_coding	55163	PNPO	0	0	0	NA	NA	NA	NA	Mesendoderm	8.60167e-14	rs111825734	1	No	No	Yes	No
FST	ENSG00000263798	RP11-6N17.9	17	46022790	46051804	1	processed_transcript	NA	NA	0	0	0	NA	NA	NA	NA	Mesendoderm	8.60167e-14	rs111825734	1	No	No	Yes	No
FST	ENSG00000264019	RP11-6N17.6	17	46024168	46025641	-1	antisense	NA	NA	0	0	0	NA	NA	NA	NA	Mesendoderm	8.60167e-14	rs111825734	1	No	No	Yes	No
FST	ENSG00000167183	PRR15L	17	46029333	46035244	-1	protein_coding	79170	PRR15L	0	0	0	NA	NA	NA	NA	Mesendoderm	8.60167e-14	rs111825734	1	No	No	Yes	No
FST	ENSG00000263787	RP11-456D7.1	17	46263300	46281891	1	antisense	NA	NA	0	0	0	NA	NA	NA	NA	Trophoblast-like_Cell:hESC	7.68245e-15	rs111825734	1	No	No	Yes	No
FST	ENSG00000207306	RNU6-1152P	17	46274042	46274148	-1	snRNA	NA	RNU6-1152P	0	0	0	NA	NA	NA	NA	Trophoblast-like_Cell:hESC	7.68245e-15	rs111825734	1	No	No	Yes	No
FST	ENSG00000266222	RP11-433M22.1	17	46454624	46457732	-1	sense_intronic	NA	NA	0	0	0	NA	NA	NA	NA	Left_Ventricle	3.54641e-15	rs111825734	1	No	No	Yes	No
FST	ENSG00000200538	U3	17	46459734	46459948	-1	snoRNA	NA	NA	0	0	0	NA	NA	NA	NA	Left_Ventricle	3.54641e-15	rs111825734	1	No	No	Yes	No
FST	ENSG00000120094	HOXB1	17	46605888	46608359	-1	protein_coding	3211	HOXB1	0	0	0	NA	NA	NA	NA	Mesendoderm	7.68245e-15	rs111825734	1	No	No	Yes	No
FST	ENSG00000173917	HOXB2	17	46618256	46623441	-1	protein_coding	3212	HOXB2	0	0	0	NA	NA	NA	NA	Mesendoderm	7.68245e-15	rs111825734	1	No	No	Yes	No
FST	ENSG00000230148	HOXB-AS1	17	46620913	46628610	1	antisense	100874362	HOXB-AS1	0	0	0	NA	NA	NA	NA	Mesendoderm	7.68245e-15	rs111825734	1	No	No	Yes	No
FST	ENSG00000233101	HOXB-AS3	17	46626992	46683776	1	antisense	404266	HOXB-AS3	0	0	0	NA	NA	NA	NA	Mesendoderm	7.68245e-15	rs111825734	1	No	No	Yes	No
FST	ENSG00000239552	HOXB-AS2	17	46634624	46637695	1	antisense	NA	HOXB-AS2	0	0	0	NA	NA	NA	NA	Mesendoderm	7.68245e-15	rs111825734	1	No	No	Yes	No
UNC	ENSG00000164051	CCDC51	3	48473574	48481866	-1	protein_coding	79714	CCDC51	0	0	0	NA	NA	NA	NA	Fetal_Cortex	NA	rs2352974	1	No	No	Yes	No
UNC	ENSG00000232112	TMA7	3	48481667	48485616	1	protein_coding	51372	TMA7	0	0	0	NA	NA	NA	NA	Fetal_Cortex	NA	rs2352974	1	No	No	Yes	No
UNC	ENSG00000244380	RP11-24C3.2	3	48481762	48488060	-1	antisense	NA	NA	0	0	0	NA	NA	NA	NA	Fetal_Cortex	NA	rs2352974	1	No	No	Yes	No
UNC	ENSG00000164053	ATRIP	3	48488114	48507115	1	protein_coding	84126	ATRIP	0	0	0	NA	NA	NA	NA	Fetal_Cortex	NA	rs2352974	1	No	No	Yes	No
UNC	ENSG00000213672	NCKIPSD	3	48701364	48723797	-1	protein_coding	51517	NCKIPSD	0	0	0	NA	NA	NA	NA	Adult_Cortex:Fetal_Cortex	3.66416e-12	rs2352974	1	No	No	Yes	No
UNC	ENSG00000178537	SLC25A20	3	48894369	48936426	-1	protein_coding	788	SLC25A20	0	0	0	NA	NA	NA	NA	Promoter_anchored_loops	3.66416e-12	rs2352974	1	No	No	Yes	No
UNC	ENSG00000235236	RP13-131K19.1	3	49017351	49021418	-1	antisense	NA	NA	0	0	0	NA	NA	NA	NA	Promoter_anchored_loops	3.66416e-12	rs2352974	1	No	No	Yes	No
UNC	ENSG00000223343	RP13-131K19.2	3	49022482	49027421	-1	antisense	NA	NA	0	0	0	NA	NA	NA	NA	Promoter_anchored_loops	3.66416e-12	rs2352974	1	No	No	Yes	No
UNC	ENSG00000273211	RP13-131K19.7	3	49022918	49023396	-1	lincRNA	NA	NA	0	0	0	NA	NA	NA	NA	Promoter_anchored_loops	3.66416e-12	rs2352974	1	No	No	Yes	No
UNC	ENSG00000178467	P4HTM	3	49027319	49044587	1	protein_coding	54681	P4HTM	0	0	0	NA	NA	NA	NA	Promoter_anchored_loops	3.66416e-12	rs2352974	1	No	No	Yes	No
UNC	ENSG00000178252	WDR6	3	49044495	49053386	1	protein_coding	11180	WDR6	0	0	0	NA	NA	NA	NA	Adult_Cortex:Fetal_Cortex	2.17532e-12	rs2352974	1	No	No	Yes	No
UNC	ENSG00000178149	DALRD3	3	49052921	49059726	-1	protein_coding	55152	DALRD3	0	0	0	NA	NA	NA	NA	Promoter_anchored_loops	3.66416e-12	rs2352974	1	No	No	Yes	No
UNC	ENSG00000199032	MIR425	3	49057581	49057667	-1	miRNA	494337	MIR425	0	0	0	NA	NA	NA	NA	Promoter_anchored_loops	3.66416e-12	rs2352974	1	No	No	Yes	No
UNC	ENSG00000178057	NDUFAF3	3	49057892	49060928	1	protein_coding	25915	NDUFAF3	0	0	0	NA	NA	NA	NA	Promoter_anchored_loops	3.66416e-12	rs2352974	1	No	No	Yes	No
UNC	ENSG00000207605	MIR191	3	49058051	49058142	-1	miRNA	406966	MIR191	0	0	0	NA	NA	NA	NA	Promoter_anchored_loops	3.66416e-12	rs2352974	1	No	No	Yes	No
UNC	ENSG00000178035	IMPDH2	3	49061758	49066841	-1	protein_coding	3615	IMPDH2	0	0	0	NA	NA	NA	NA	Promoter_anchored_loops	2.43487e-12	rs2352974	1	No	No	Yes	No
UNC	ENSG00000272434	RP13-131K19.6	3	49066749	49067139	1	antisense	NA	NA	0	0	0	NA	NA	NA	NA	Promoter_anchored_loops	2.43487e-12	rs2352974	1	No	No	Yes	No
UNC	ENSG00000198218	QRICH1	3	49067140	49131796	-1	protein_coding	54870	QRICH1	0	0	0	NA	NA	NA	NA	Promoter_anchored_loops	NA	rs2352974	1	No	No	Yes	No
UNC	ENSG00000241461	RN7SL182P	3	49120666	49120963	1	misc_RNA	NA	RN7SL182P	0	0	0	NA	NA	NA	NA	Promoter_anchored_loops	3.72363e-12	rs2352974	1	No	No	Yes	No
UNC	ENSG00000172053	QARS	3	49133365	49142553	-1	protein_coding	102465536	QARS	0	0	0	NA	NA	NA	NA	Fetal_Cortex	3.66416e-12	rs2352974	1	No	No	Yes	No
UNC	ENSG00000172037	LAMB2	3	49158547	49170551	-1	protein_coding	3913	LAMB2	0	0	0	NA	NA	NA	NA	Promoter_anchored_loops	3.66416e-12	rs2352974	1	No	No	Yes	No
UNC	ENSG00000236980	C3orf84	3	49215065	49229291	-1	protein_coding	646498	C3orf84	0	0	0	NA	NA	NA	NA	Promoter_anchored_loops	NA	rs2352974	1	No	No	Yes	No
UNC	ENSG00000173421	CCDC36	3	49235861	49295537	1	protein_coding	339834	CCDC36	0	0	0	NA	NA	NA	NA	Promoter_anchored_loops	NA	rs2352974	1	No	No	Yes	No
UNC	ENSG00000225399	RP11-3B7.1	3	49297518	49298744	1	protein_coding	NA	NA	0	0	0	NA	NA	NA	NA	Promoter_anchored_loops	NA	rs2352974	1	No	No	Yes	No
UNC	ENSG00000188315	C3orf62	3	49306035	49315342	-1	protein_coding	100422952	C3orf62	0	0	0	NA	NA	NA	NA	Promoter_anchored_loops	NA	rs2352974	1	No	No	Yes	No
UNC	ENSG00000199546	Y_RNA	3	49307565	49307672	1	misc_RNA	NA	NA	0	0	0	NA	NA	NA	NA	Adult_Cortex:Fetal_Cortex	2.17532e-12	rs2352974	1	No	No	Yes	No
UNC	ENSG00000264633	MIR4271	3	49311553	49311619	1	miRNA	100422952	MIR4271	0	0	0	NA	NA	NA	NA	Promoter_anchored_loops	NA	rs2352974	1	No	No	Yes	No
UNC	ENSG00000233276	GPX1	3	49394609	49396033	-1	protein_coding	2876	GPX1	0	0	45	1.23689e-18	6.18236e-16	PsychENCODE_eQTLs	NA	NA	2.5562e-12	rs2352974	1	No	Yes	No	No
UNC	ENSG00000067560	RHOA	3	49396578	49450431	-1	protein_coding	387	RHOA	0	0	0	NA	NA	NA	NA	Promoter_anchored_loops:Adult_Cortex:Fetal_Cortex	3.62048e-12	rs2352974	1	No	No	Yes	No
UNC	ENSG00000145022	TCTA	3	49449639	49453908	1	protein_coding	6988	TCTA	0	0	0	NA	NA	NA	NA	Promoter_anchored_loops:Adult_Cortex:Fetal_Cortex	3.62048e-12	rs2352974	1	No	No	Yes	No
UNC	ENSG00000145020	AMT	3	49454211	49460186	-1	protein_coding	275	AMT	0	0	0	NA	NA	NA	NA	Adult_Cortex:Fetal_Cortex	3.62048e-12	rs2352974	1	No	No	Yes	No
UNC	ENSG00000226913	BSN-AS2	3	49586739	49591799	-1	lincRNA	100132677	BSN-AS2	0	0	0	NA	NA	NA	NA	Promoter_anchored_loops:Fetal_Cortex:IMR90	2.43487e-12	rs2352974	1	No	No	Yes	No
UNC	ENSG00000164061	BSN	3	49591922	49708978	1	protein_coding	8927	BSN	0	0	0	NA	NA	NA	NA	Promoter_anchored_loops:Fetal_Cortex:IMR90	2.43487e-12	rs2352974	1	No	No	Yes	No
UNC	ENSG00000173531	MST1	3	49721380	49726934	-1	protein_coding	4485	MST1	2	15.38	0	NA	NA	NA	NA	Promoter_anchored_loops	3.66416e-12	rs2352974	1	Yes	No	Yes	No
UNC	ENSG00000259970	AC099668.5	3	49721913	49722416	-1	processed_transcript	NA	NA	0	0	0	NA	NA	NA	NA	Promoter_anchored_loops	NA	rs2352974	1	No	No	Yes	No
UNC	ENSG00000164068	RNF123	3	49726932	49758962	1	protein_coding	63891	RNF123	21	15.82	95	1.13459e-20	1.00961e-15	PsychENCODE_eQTLs:GTEx/v8/Brain_Amygdala:GTEx/v8/Brain_Anterior_cingulate_cortex_BA24:GTEx/v8/Brain_Caudate_basal_ganglia:GTEx/v8/Brain_Cerebellar_Hemisphere:GTEx/v8/Brain_Cerebellum:GTEx/v8/Brain_Cortex:GTEx/v8/Brain_Frontal_Cortex_BA9:GTEx/v8/Brain_Hypothalamus:GTEx/v8/Brain_Nucleus_accumbens_basal_ganglia:GTEx/v8/Brain_Putamen_basal_ganglia:GTEx/v8/Brain_Spinal_cord_cervical_c-1	NA	Promoter_anchored_loops	2.17532e-12	rs2352974	1	Yes	Yes	Yes	Yes
UNC	ENSG00000176020	AMIGO3	3	49754267	49761349	-1	protein_coding	386724	AMIGO3	19	15.82	0	NA	NA	NA	NA	Promoter_anchored_loops:Adult_Cortex:Fetal_Cortex:IMR90:Mesenchymal_Stem_Cell	2.17532e-12	rs2352974	1	Yes	No	Yes	No
UNC	ENSG00000173540	GMPPB	3	49754277	49761384	-1	protein_coding	386724	GMPPB	19	15.82	94	6.03468e-10	1.80063e-28	GTEx/v8/Brain_Caudate_basal_ganglia:GTEx/v8/Brain_Cerebellar_Hemisphere:GTEx/v8/Brain_Cerebellum:GTEx/v8/Brain_Cortex:GTEx/v8/Brain_Frontal_Cortex_BA9:GTEx/v8/Brain_Hippocampus:GTEx/v8/Brain_Hypothalamus:GTEx/v8/Brain_Putamen_basal_ganglia:GTEx/v8/Brain_Spinal_cord_cervical_c-1	NA	Promoter_anchored_loops:Adult_Cortex:Fetal_Cortex:IMR90:Mesenchymal_Stem_Cell	2.17532e-12	rs2352974	1	Yes	Yes	Yes	Yes
UNC	ENSG00000176095	IP6K1	3	49761727	49823975	-1	protein_coding	9807	IP6K1	59	17.96	0	NA	NA	NA	NA	Promoter_anchored_loops	2.43487e-12	rs2352974	1	Yes	No	Yes	No
UNC	ENSG00000239576	COX6CP14	3	49795916	49796089	1	pseudogene	NA	COX6CP14	25	17.96	0	NA	NA	NA	NA	IMR90:Mesenchymal_Stem_Cell	2.17532e-12	rs2352974	1	Yes	No	Yes	No
UNC	ENSG00000244730	RP13-1056D16.2	3	49812718	49813047	1	pseudogene	NA	NA	12	9.719	0	NA	NA	NA	NA	Promoter_anchored_loops:Adult_Cortex:Fetal_Cortex	2.43487e-12	rs2352974	1	Yes	No	Yes	No
UNC	ENSG00000187492	CDHR4	3	49828165	49837268	-1	protein_coding	389118	CDHR4	10	8.931	0	NA	NA	NA	NA	Promoter_anchored_loops	2.97331e-12	rs2352974	1	Yes	No	Yes	No
UNC	ENSG00000185614	FAM212A	3	49840687	49842463	1	protein_coding	389119	FAM212A	5	9.432	94	2.49302e-29	2.06179e-23	GTEx/v8/Brain_Cerebellar_Hemisphere:GTEx/v8/Brain_Cerebellum	NA	Promoter_anchored_loops:Spleen	2.17532e-12	rs2352974	1	Yes	Yes	Yes	Yes
UNC	ENSG00000182179	UBA7	3	49842640	49851379	-1	protein_coding	100847079	UBA7	7	9.432	5	0.000497956	0.0329353	PsychENCODE_eQTLs	NA	Promoter_anchored_loops:Spleen	2.17532e-12	rs2352974	1	Yes	Yes	Yes	Yes
UNC	ENSG00000263506	MIR5193	3	49843570	49843678	-1	miRNA	100847079	MIR5193	5	9.432	0	NA	NA	NA	NA	Promoter_anchored_loops:Spleen	2.17532e-12	rs2352974	1	Yes	No	Yes	No
UNC	ENSG00000263651	AC139451.1	3	49856387	49856486	-1	miRNA	NA	NA	9	9.432	0	NA	NA	NA	NA	Promoter_anchored_loops:Spleen	2.17532e-12	rs2352974	1	Yes	No	Yes	No
UNC	ENSG00000183763	TRAIP	3	49866034	49894007	-1	protein_coding	10293	TRAIP	21	17.61	0	NA	NA	NA	NA	Adult_Cortex:Fetal_Cortex:Spleen:IMR90:Mesenchymal_Stem_Cell	2.17532e-12	rs2352974	1	Yes	No	Yes	No
UNC	ENSG00000164076	CAMKV	3	49895421	49907655	-1	protein_coding	79012	CAMKV	11	18.51	45	1.26362e-06	0.000166223	PsychENCODE_eQTLs	NA	Promoter_anchored_loops:Adult_Cortex:Fetal_Cortex:Spleen:IMR90:Mesenchymal_Stem_Cell	2.17532e-12	rs2352974	1	Yes	Yes	Yes	Yes
UNC	ENSG00000264706	RN7SL217P	3	49900819	49901093	-1	misc_RNA	NA	RN7SL217P	6	17.61	0	NA	NA	NA	NA	Promoter_anchored_loops:Adult_Cortex:Fetal_Cortex:Spleen:IMR90:Mesenchymal_Stem_Cell	2.43487e-12	rs2352974	1	Yes	No	Yes	No
UNC	ENSG00000234667	ACTBP13	3	49910780	49915413	-1	pseudogene	NA	ACTBP13	9	18.51	0	NA	NA	NA	NA	Promoter_anchored_loops:Spleen:IMR90:Mesenchymal_Stem_Cell	2.43487e-12	rs2352974	1	Yes	No	Yes	No
UNC	ENSG00000164078	MST1R	3	49924435	49941299	-1	protein_coding	4486	MST1R	14	18.51	94	4.96514e-19	6.28537e-15	GTEx/v8/Brain_Anterior_cingulate_cortex_BA24:GTEx/v8/Brain_Caudate_basal_ganglia:GTEx/v8/Brain_Cerebellar_Hemisphere:GTEx/v8/Brain_Cerebellum:GTEx/v8/Brain_Cortex:GTEx/v8/Brain_Nucleus_accumbens_basal_ganglia:GTEx/v8/Brain_Spinal_cord_cervical_c-1	NA	Promoter_anchored_loops	2.17532e-12	rs2352974	1	Yes	Yes	Yes	Yes
UNC	ENSG00000230698	CTD-2330K9.2	3	49936735	49941190	1	antisense	NA	NA	8	11.37	0	NA	NA	NA	NA	Promoter_anchored_loops:Adult_Cortex	3.72363e-12	rs2352974	1	Yes	No	Yes	No
UNC	ENSG00000228008	CTD-2330K9.3	3	49941278	49954370	1	protein_coding	NA	NA	11	11.37	0	NA	NA	NA	NA	Promoter_anchored_loops	3.66416e-12	rs2352974	1	Yes	No	Yes	No
UNC	ENSG00000164077	MON1A	3	49946302	49967606	-1	protein_coding	84315	MON1A	9	11.37	0	NA	NA	NA	NA	Adult_Cortex:Fetal_Cortex	2.17532e-12	rs2352974	1	Yes	No	Yes	No
UNC	ENSG00000004534	RBM6	3	49977440	50137478	1	protein_coding	10180	RBM6	0	0	95	7.23504e-50	1.58371e-46	PsychENCODE_eQTLs:GTEx/v8/Brain_Amygdala:GTEx/v8/Brain_Anterior_cingulate_cortex_BA24:GTEx/v8/Brain_Caudate_basal_ganglia:GTEx/v8/Brain_Cerebellar_Hemisphere:GTEx/v8/Brain_Cerebellum:GTEx/v8/Brain_Cortex:GTEx/v8/Brain_Frontal_Cortex_BA9:GTEx/v8/Brain_Hippocampus:GTEx/v8/Brain_Hypothalamus:GTEx/v8/Brain_Nucleus_accumbens_basal_ganglia:GTEx/v8/Brain_Putamen_basal_ganglia:GTEx/v8/Brain_Spinal_cord_cervical_c-1:GTEx/v8/Brain_Substantia_nigra	NA	Promoter_anchored_loops	2.17532e-12	rs2352974	1	No	Yes	Yes	No
UNC	ENSG00000003756	RBM5	3	50126341	50156454	1	protein_coding	10181	RBM5	0	0	0	NA	NA	NA	NA	Promoter_anchored_loops:Adult_Cortex:Fetal_Cortex:IMR90:Mesenchymal_Stem_Cell	2.17532e-12	rs2352974	1	No	No	Yes	No
UNC	ENSG00000235016	RP11-493K19.3	3	50153455	50193518	-1	antisense	NA	NA	0	0	20	2.34709e-05	0.0133782	GTEx/v8/Brain_Cerebellar_Hemisphere	NA	Promoter_anchored_loops	NA	rs2352974	1	No	Yes	Yes	No
UNC	ENSG00000001617	SEMA3F	3	50192478	50226508	1	protein_coding	6405	SEMA3F	0	0	0	NA	NA	NA	NA	Promoter_anchored_loops	NA	rs2352974	1	No	No	Yes	No
UNC	ENSG00000207922	MIR566	3	50210759	50210852	1	miRNA	693151	MIR566	0	0	0	NA	NA	NA	NA	EP_links_oneway:Promoter_anchored_loops	2.17532e-12	rs2352974	1	No	No	Yes	No
UNC	ENSG00000114349	GNAT1	3	50229045	50233949	1	protein_coding	2779	GNAT1	0	0	0	NA	NA	NA	NA	Adult_Cortex:Fetal_Cortex	2.17532e-12	rs2352974	1	No	No	Yes	No
UNC	ENSG00000188338	SLC38A3	3	50242679	50258411	1	processed_transcript	NA	SLC38A3	0	0	0	NA	NA	NA	NA	Promoter_anchored_loops	NA	rs2352974	1	No	No	Yes	No
UNC	ENSG00000114353	GNAI2	3	50263724	50296787	1	protein_coding	2771	GNAI2	0	0	0	NA	NA	NA	NA	Adult_Cortex:Fetal_Cortex	2.17532e-12	rs2352974	1	No	No	Yes	No
UNC	ENSG00000230454	U73166.2	3	50297735	50300790	1	lincRNA	NA	NA	0	0	0	NA	NA	NA	NA	Adult_Cortex	NA	rs2352974	1	No	No	Yes	No
UNC	ENSG00000232352	SEMA3B-AS1	3	50304073	50304803	-1	antisense	101928931	SEMA3B-AS1	0	0	0	NA	NA	NA	NA	Adult_Cortex:Fetal_Cortex	3.66416e-12	rs2352974	1	No	No	Yes	No
UNC	ENSG00000012171	SEMA3B	3	50304990	50314977	1	processed_transcript	102465526	SEMA3B	0	0	0	NA	NA	NA	NA	Adult_Cortex:Fetal_Cortex	3.66416e-12	rs2352974	1	No	No	Yes	No
UNC	ENSG00000179564	LSMEM2	3	50316458	50325545	1	protein_coding	132228	LSMEM2	0	0	0	NA	NA	NA	NA	Promoter_anchored_loops	3.89857e-12	rs2352974	1	No	No	Yes	No
UNC	ENSG00000214706	IFRD2	3	50325163	50330349	-1	protein_coding	7866	IFRD2	0	0	0	NA	NA	NA	NA	Promoter_anchored_loops	3.62048e-12	rs2352974	1	No	No	Yes	No
UNC	ENSG00000186792	HYAL3	3	50330262	50336899	-1	protein_coding	8372	HYAL3	0	0	87	6.26524e-09	8.60227e-22	PsychENCODE_eQTLs:GTEx/v8/Brain_Cerebellum	NA	Promoter_anchored_loops	2.17532e-12	rs2352974	1	No	Yes	Yes	No
UNC	ENSG00000243477	NAT6	3	50333833	50336852	-1	protein_coding	24142	NAT6	0	0	1	0.000173016	0.000281413	GTEx/v8/Brain_Anterior_cingulate_cortex_BA24	NA	Promoter_anchored_loops	3.62048e-12	rs2352974	1	No	Yes	Yes	No
UNC	ENSG00000114378	HYAL1	3	50337320	50349812	-1	protein_coding	3373	HYAL1	0	0	0	NA	NA	NA	NA	Promoter_anchored_loops	3.62048e-12	rs2352974	1	No	No	Yes	No
UNC	ENSG00000068001	HYAL2	3	50355221	50360337	-1	protein_coding	8692	HYAL2	0	0	0	NA	NA	NA	NA	Promoter_anchored_loops:Adult_Cortex:Fetal_Cortex	2.17532e-12	rs2352974	1	No	No	Yes	No
UNC	ENSG00000114383	TUSC2	3	50357458	50365682	-1	protein_coding	11334	TUSC2	0	0	0	NA	NA	NA	NA	Adult_Cortex:Fetal_Cortex	2.17532e-12	rs2352974	1	No	No	Yes	No
UNC	ENSG00000068028	RASSF1	3	50367219	50378411	-1	protein_coding	11186	RASSF1	0	0	0	NA	NA	NA	NA	Promoter_anchored_loops:Fetal_Cortex	3.72363e-12	rs2352974	1	No	No	Yes	No
UNC	ENSG00000235058	ZMYND10-AS1	3	50378537	50383128	1	antisense	NA	ZMYND10-AS1	0	0	0	NA	NA	NA	NA	Promoter_anchored_loops:Fetal_Cortex	3.72363e-12	rs2352974	1	No	No	Yes	No
UNC	ENSG00000004838	ZMYND10	3	50378541	50384283	-1	protein_coding	51364	ZMYND10	0	0	0	NA	NA	NA	NA	Adult_Cortex	NA	rs2352974	1	No	No	Yes	No
UNC	ENSG00000114388	NPRL2	3	50384761	50388522	-1	protein_coding	10641	NPRL2	0	0	0	NA	NA	NA	NA	Adult_Cortex	NA	rs2352974	1	No	No	Yes	No
UNC	ENSG00000114395	CYB561D2	3	50388126	50395891	1	protein_coding	11068	CYB561D2	0	0	0	NA	NA	NA	NA	Adult_Cortex	NA	rs2352974	1	No	No	Yes	No
UNC	ENSG00000272104	XXcos-LUCA11.5	3	50388323	50405354	1	protein_coding	NA	NA	0	0	0	NA	NA	NA	NA	Adult_Cortex	NA	rs2352974	1	No	No	Yes	No
UNC	ENSG00000126062	TMEM115	3	50392180	50397041	-1	protein_coding	11070	TMEM115	0	0	0	NA	NA	NA	NA	Adult_Cortex:Fetal_Cortex	2.17532e-12	rs2352974	1	No	No	Yes	No
UNC	ENSG00000271858	XXcos-LUCA11.4	3	50402765	50405628	1	antisense	101928965	NA	0	0	0	NA	NA	NA	NA	Promoter_anchored_loops	2.97331e-12	rs2352974	1	No	No	Yes	No
UNC	ENSG00000252437	RNA5SP459	18	52813777	52813876	-1	rRNA	NA	RNA5SP459	0	0	0	NA	NA	NA	NA	Left_Ventricle:Mesenchymal_Stem_Cell:Mesendoderm	1.95837e-12	rs6566169	2	No	No	Yes	No
UNC	ENSG00000196628	TCF4	18	52889562	53332018	-1	protein_coding	6925	TCF4	50	12.61	0	NA	NA	NA	NA	IMR90:Mesendoderm	1.95837e-12	rs6566169	2	Yes	No	Yes	No
UNC	ENSG00000267028	RP11-619L19.1	18	53119764	53150171	1	antisense	NA	NA	0	0	0	NA	NA	NA	NA	Dorsolateral_Prefrontal_Cortex:Hippocampus:Left_Ventricle:Right_Ventricle:IMR90:Mesenchymal_Stem_Cell:Mesendoderm:Trophoblast-like_Cell:hESC	1.95837e-12	rs6566169	2	No	No	Yes	No
UNC	ENSG00000264571	MIR4529	18	53146452	53146529	1	miRNA	100616290	MIR4529	0	0	0	NA	NA	NA	NA	Promoter_anchored_loops:IMR90:Mesenchymal_Stem_Cell	3.12202e-12	rs6566169	2	No	No	Yes	No
UNC	ENSG00000267402	RP11-619L19.2	18	53159406	53163623	1	antisense	NA	NA	0	0	0	NA	NA	NA	NA	IMR90:Mesenchymal_Stem_Cell	3.12202e-12	rs6566169	2	No	No	Yes	No
UNC	ENSG00000242320	RPL21P126	18	53303064	53303541	1	pseudogene	NA	RPL21P126	11	12.61	0	NA	NA	NA	NA	IMR90	1.95837e-12	rs6566169	2	Yes	No	Yes	No
UNC	ENSG00000267284	RP11-397A16.1	18	53388294	53455992	1	lincRNA	NA	NA	3	9.137	0	NA	NA	NA	NA	IMR90	3.12202e-12	rs6566169	2	Yes	No	Yes	No
UNC	ENSG00000267325	RP11-397A16.2	18	53443958	53448952	-1	lincRNA	NA	NA	0	0	0	NA	NA	NA	NA	Left_Ventricle:IMR90:Mesenchymal_Stem_Cell:Mesendoderm:Trophoblast-like_Cell	3.12202e-12	rs6566169	2	No	No	Yes	No
UNC	ENSG00000267172	RP11-397A16.3	18	53484398	53486990	1	lincRNA	NA	NA	0	0	0	NA	NA	NA	NA	IMR90	3.12202e-12	rs6566169	2	No	No	Yes	No
UNC	ENSG00000260930	RP11-214L13.1	18	53548919	53587430	-1	lincRNA	101927273	NA	0	0	0	NA	NA	NA	NA	Left_Ventricle:IMR90:Trophoblast-like_Cell	1.95837e-12	rs6566169	2	No	No	Yes	No
UNC	ENSG00000267327	CTD-2008L17.1	18	53560269	53690753	1	lincRNA	NA	NA	0	0	0	NA	NA	NA	NA	Left_Ventricle:IMR90:Trophoblast-like_Cell	1.95837e-12	rs6566169	2	No	No	Yes	No
UNC	ENSG00000206129	CTD-2008L17.2	18	53670844	53858493	-1	lincRNA	642484	NA	0	0	0	NA	NA	NA	NA	Left_Ventricle:IMR90:Mesendoderm:hESC	1.95837e-12	rs6566169	2	No	No	Yes	No
UNC	ENSG00000267057	RP11-456O19.2	18	53709366	53763550	1	lincRNA	NA	NA	0	0	0	NA	NA	NA	NA	IMR90	1.95837e-12	rs6566169	2	No	No	Yes	No
UNC	ENSG00000267399	RP11-456O19.5	18	53728340	53730309	-1	lincRNA	NA	NA	0	0	0	NA	NA	NA	NA	Left_Ventricle:IMR90:Mesenchymal_Stem_Cell:Mesendoderm:hESC	1.95837e-12	rs6566169	2	No	No	Yes	No
UNC	ENSG00000201816	SNORA73	18	53746625	53746825	-1	snoRNA	NA	NA	0	0	0	NA	NA	NA	NA	Left_Ventricle:IMR90:Mesenchymal_Stem_Cell:Mesendoderm:hESC	1.95837e-12	rs6566169	2	No	No	Yes	No
UNC	ENSG00000267712	RP11-456O19.4	18	53750587	53804767	-1	lincRNA	100505474	NA	0	0	0	NA	NA	NA	NA	Left_Ventricle:IMR90:Mesendoderm	1.95837e-12	rs6566169	2	No	No	Yes	No
UNC	ENSG00000267732	RP11-456O19.3	18	53805843	53810452	1	lincRNA	NA	NA	0	0	0	NA	NA	NA	NA	Left_Ventricle:IMR90:Mesendoderm	1.95837e-12	rs6566169	2	No	No	Yes	No
UNC	ENSG00000091164	TXNL1	18	54264439	54318831	-1	protein_coding	9352	TXNL1	0	0	0	NA	NA	NA	NA	IMR90:Mesenchymal_Stem_Cell:Mesendoderm:Trophoblast-like_Cell:hESC	1.95837e-12	rs6566169	2	No	No	Yes	No
UNC	ENSG00000091157	WDR7	18	54318574	54698828	1	protein_coding	23335	WDR7	0	0	0	NA	NA	NA	NA	IMR90:Mesenchymal_Stem_Cell:Mesendoderm:Trophoblast-like_Cell:hESC	1.95837e-12	rs6566169	2	No	No	Yes	No

### Sheet: STable11
Supplementary Table 11. Gene Ontology (GO) for genes indicated by all SNPs in the loci shared between PTSD and brain structure.
GO_mf: Gene Ontology molecular function; GO_bp: Gene Ontology biological process; GO_cc: Gene Ontology cellular component. HIP: Hippocampus; UNC: uncinate fasciculus.
Trait	Category	GeneSet	N_genes	N_overlap	p	adjP	genes
HIP	GO_mf	GOMF_ALDITOL_NADPPLUS_1_OXIDOREDUCTASE_ACTIVITY	11	3	2.88513e-06	0.00441403	AKR1B1:AKR1B10:AKR1B15
HIP	GO_mf	GOMF_NADP_RETINOL_DEHYDROGENASE_ACTIVITY	13	3	4.98198e-06	0.00441403	AKR1B1:AKR1B10:AKR1B15
HIP	GO_mf	GOMF_ALCOHOL_DEHYDROGENASE_NADPPLUS_ACTIVITY	22	3	2.63726e-05	0.0155774	AKR1B1:AKR1B10:AKR1B15
HIP	GO_mf	GOMF_ALDO_KETO_REDUCTASE_NADP_ACTIVITY	28	3	5.54683e-05	0.0245724	AKR1B1:AKR1B10:AKR1B15
HIP	GO_mf	GOMF_PHOSPHATIDYLCHOLINE_STEROL_O_ACYLTRANSFERASE_ACTIVATOR_ACTIVITY	6	2	0.000103004	0.0365048	APOE:APOC1
HIP	GO_mf	GOMF_RETINAL_DEHYDROGENASE_ACTIVITY	7	2	0.00014396	0.0425161	AKR1B1:AKR1B10
HIP	GO_bp	GOBP_TRIGLYCERIDE_RICH_LIPOPROTEIN_PARTICLE_CLEARANCE	6	3	3.53043e-07	0.00238985	APOE:APOC1:APOC2
HIP	GO_bp	GOBP_VERY_LOW_DENSITY_LIPOPROTEIN_PARTICLE_CLEARANCE	7	3	6.16656e-07	0.00238985	APOE:APOC1:APOC2
HIP	GO_bp	GOBP_PHOSPHOLIPID_EFFLUX	14	3	6.3287e-06	0.0163512	APOE:APOC1:APOC2
HIP	GO_cc	GOCC_TRIGLYCERIDE_RICH_PLASMA_LIPOPROTEIN_PARTICLE	19	4	1.68724e-07	0.000170243	APOE:APOC1:APOC4-APOC2:APOC4:APOC2
HIP	GO_cc	GOCC_HIGH_DENSITY_LIPOPROTEIN_PARTICLE	25	4	5.44132e-07	0.000274514	APOE:APOC1:APOC4-APOC2:APOC4:APOC2
HIP	GO_cc	GOCC_PROTEIN_LIPID_COMPLEX	37	4	2.77393e-06	0.000932966	APOE:APOC1:APOC4-APOC2:APOC4:APOC2
HIP	GO_cc	GOCC_CHYLOMICRON	12	3	3.83956e-06	0.000968529	APOE:APOC1:APOC2
UNC	GO_mf	GOMF_HYALURONONGLUCOSAMINIDASE_ACTIVITY	8	3	9.38765e-07	0.00166349	HYAL3:HYAL1:HYAL2
UNC	GO_mf	GOMF_HEXOSAMINIDASE_ACTIVITY	15	3	7.52858e-06	0.00667032	HYAL3:HYAL1:HYAL2
UNC	GO_bp	GOBP_CELLULAR_RESPONSE_TO_UV_B	12	3	3.6606e-06	0.0283733	HYAL3:HYAL1:HYAL2
UNC	GO_bp	GOBP_HYALURONAN_CATABOLIC_PROCESS	16	3	9.2487e-06	0.0358433	HYAL3:HYAL1:HYAL2
UNC	GO_bp	GOBP_RESPONSE_TO_UV_B	20	3	1.86879e-05	0.0482834	HYAL3:HYAL1:HYAL2

### Sheet: STable12
Supplementary Table 12. Results from bidirectional two-sample Mendelian randomization analysis
IVW: inverse-variance weighted; PTSD: post-traumatic stress disorder; LTE: lifetime trauma events; GSA: global surface area. GTH: global thickness; FSA: frontal pole surface area; FTH: frontal pole thickness; AMY: amygdala; HIP: Hippocampus; CG: cingulum; FST: fornix and stria terminalis; UNC: uncinate fasciculus.
Trait1	Trait2	Direction	IVs N	IVW				MR-RAPS				Weighted Median				Weighted Mode				MR-Egger				Wald ratio
				Estimate (β)	95% lower CI	95% upper CI	P value	Estimate (β)	95% lower CI	95% upper CI	P value	Estimate (β)	95% lower CI	95% upper CI	P value	Estimate (β)	95% lower CI	95% upper CI	P value	Estimate (β)	95% lower CI	95% upper CI	P value	Estimate (β)	95% lower CI	95% upper CI	P value
PTSD	GSA	Forward	13	-2022.11	-11333.6	7289.36	0.67037	-1608.32	-11414.3	8197.62	0.747854	2479.26	-4052.92	9011.45	0.456931	3445.39	-5560.27	12451	0.420805	2239.84	-33057.3	37537	0.891447	NA	NA	NA	NA
		Reverse	12	-2.75986e-06	-5.78367e-06	2.63948e-07	0.0736291	-2.77638e-06	-5.96583e-06	4.1307e-07	0.0879787	-2.53143e-06	-5.26941e-06	2.06548e-07	0.0699643	-1.80307e-06	-7.20303e-06	3.59688e-06	0.477764	-9.38541e-06	-1.89774e-05	2.06615e-07	0.0542323	NA	NA	NA	NA
PTSD	GTH	Forward	13	0.0151792	-0.0207845	0.0511428	0.408092	0.0141656	-0.0224543	0.0507855	0.448341	0.00754488	-0.0342486	0.0493384	0.723463	0.0059523	-0.0840166	0.0959212	0.887775	0.0169087	-0.118739	0.152556	0.788895	NA	NA	NA	NA
		Reverse	6	0.151795	-1.26255	1.56614	0.833388	0.153521	-1.1227	1.42974	0.813606	0.38528	-0.339367	1.10993	0.297369	0.385097	-1.29152	2.06172	0.580578	4.50449	-3.62042	12.6294	0.198572	NA	NA	NA	NA
PTSD	FSA	Forward	13	13.0066	4.48623	21.527	0.0027716	13.4652	4.32616	22.6042	0.00387935	13.5479	1.56404	25.5317	0.0267048	8.27006	-13.454	29.9941	0.423046	21.4751	-9.66393	52.6142	0.157239	NA	NA	NA	NA
		Reverse	1	NA	NA	NA	NA	0.00100129	-0.00280512	0.0048077	0.606144	NA	NA	NA	NA	NA	NA	NA	NA	NA	NA	NA	NA	0.00100129	-0.00254393	0.00454651	0.579872
PTSD	FTH	Forward	13	0.0369033	-0.0369201	0.110727	0.327196	0.0431376	-0.0237695	0.110045	0.206342	0.0593564	-0.0279245	0.146637	0.182558	0.0847071	-0.071299	0.240713	0.259704	0.215915	-0.0357164	0.467547	0.0855877	NA	NA	NA	NA
		Reverse	1	NA	NA	NA	NA	-0.0848921	-0.473263	0.303479	0.66834	NA	NA	NA	NA	NA	NA	NA	NA	NA	NA	NA	NA	-0.0848921	-0.454331	0.284547	0.652435
PTSD	AMY	Forward	12	-0.0577082	-0.524453	0.409037	0.808522	-0.149671	-0.674802	0.37546	0.576413	-0.118986	-0.574422	0.33645	0.608605	-0.348415	-1.38075	0.683922	0.473148	-0.404762	-2.19572	1.38619	0.625473	NA	NA	NA	NA
		Reverse	3	-0.0171955	-0.0871328	0.0527418	0.629873	-0.0175818	-0.086967	0.0518034	0.619435	-0.014906	-0.0977302	0.0679181	0.72428	-0.00410137	-0.257783	0.24958	0.950871	-0.101683	-3.23892	3.03556	0.751296	NA	NA	NA	NA
PTSD	HIP	Forward	15	-0.0421651	-0.376488	0.292158	0.804756	-0.053909	-0.414524	0.306706	0.769519	-0.0395992	-0.521627	0.442429	0.872081	-0.20717	-1.1142	0.699861	0.627724	-1.1337	-2.30517	0.0377628	0.0565761	NA	NA	NA	NA
		Reverse	6	-0.000330551	-0.0311653	0.0305042	0.983237	-0.00033104	-0.032779	0.0321169	0.984046	0.0014533	-0.0350586	0.0379652	0.937816	0.00357909	-0.0579942	0.0651524	0.887061	-0.00272908	-0.115887	0.110429	0.949826	NA	NA	NA	NA
PTSD	CG	Forward	14	0.106242	-0.272271	0.484756	0.582223	0.223843	-0.166075	0.61376	0.260509	0.175804	-0.237099	0.588708	0.403987	0.222212	-0.653765	1.09819	0.592959	0.978322	-0.117309	2.07395	0.0755139	NA	NA	NA	NA
		Reverse	17	-0.00836689	-0.040404	0.0236702	0.608736	-0.0139113	-0.0439067	0.0160842	0.363346	-0.0134936	-0.049123	0.0221358	0.457909	-0.0114795	-0.0698224	0.0468634	0.68214	-0.059307	-0.170167	0.0515534	0.272057	NA	NA	NA	NA
PTSD	FST	Forward	15	-0.32799	-0.701344	0.0453632	0.0850956	-0.304536	-0.731191	0.122119	0.161813	-0.194863	-0.569951	0.180225	0.308562	-0.0661949	-0.702449	0.570059	0.825659	-0.101816	-1.31797	1.11434	0.858307	NA	NA	NA	NA
		Reverse	15	-0.0225095	-0.0786665	0.0336475	0.432085	-0.00800075	-0.0631694	0.0471679	0.776222	0.0046448	-0.0422741	0.0515637	0.84615	0.0141995	-0.0540162	0.0824152	0.6621	-0.0764009	-0.359099	0.206297	0.569312	NA	NA	NA	NA
PTSD	UNC	Forward	14	0.356251	-0.0403602	0.752862	0.0783154	0.51576	0.116041	0.91548	0.0114388	0.20023	-0.213877	0.614337	0.34328	0.172931	-0.781558	1.12742	0.701835	1.49642	0.443878	2.54896	0.00922999	NA	NA	NA	NA
		Reverse	15	-0.0153353	-0.0646108	0.0339401	0.541872	-0.00855406	-0.0535976	0.0364894	0.709731	0.000628352	-0.0457473	0.047004	0.978814	0.0151625	-0.0876311	0.117956	0.756393	0.00157878	-0.333804	0.336962	0.99204	NA	NA	NA	NA
LTE	GSA	Forward	5	2517.55	-1458.24	6493.33	0.214565	2528.78	-1763.74	6821.3	0.248229	2349.67	-2587.48	7286.81	0.350926	1825.66	-7169.09	10820.4	0.603165	10658.2	-23220.8	44537.2	0.390513	NA	NA	NA	NA
		Reverse	12	-9.91182e-07	-6.13304e-06	4.15068e-06	0.705562	-9.36674e-07	-6.005e-06	4.13166e-06	0.717183	-1.86647e-06	-5.88975e-06	2.15682e-06	0.363204	-1.02768e-06	-6.15547e-06	4.1001e-06	0.667678	-5.40199e-06	-2.33744e-05	1.25704e-05	0.518203	NA	NA	NA	NA
LTE	GTH	Forward	5	-0.0174295	-0.0660868	0.0312278	0.482624	-0.0273958	-0.0722608	0.0174692	0.231372	-0.0335365	-0.0758115	0.00873841	0.119979	-0.0558799	-0.159431	0.0476711	0.208426	-0.121281	-0.547549	0.304987	0.431967	NA	NA	NA	NA
		Reverse	6	0.494306	-0.241275	1.22989	0.187802	0.505418	-0.259436	1.27027	0.19526	0.509556	-0.449749	1.46886	0.297831	1.08493	-0.755111	2.92497	0.190038	2.6673	-2.09158	7.42619	0.194653	NA	NA	NA	NA
LTE	FSA	Forward	5	-4.17415	-14.9057	6.55739	0.445843	-7.96268	-23.2409	7.31552	0.307012	-0.81347	-11.3383	9.71139	0.87959	-1.13736	-19.1148	16.8401	0.869099	-56.4743	-126.071	13.1223	0.0816096	NA	NA	NA	NA
		Reverse	1	NA	NA	NA	NA	-0.00108793	-0.00752138	0.00534553	0.740308	NA	NA	NA	NA	NA	NA	NA	NA	NA	NA	NA	NA	-0.00108793	-0.00709393	0.00491808	0.722564
LTE	FTH	Forward	5	-0.0534615	-0.117048	0.0101247	0.0993705	-0.0482373	-0.113156	0.0166816	0.145294	-0.0386693	-0.116071	0.038732	0.327478	-0.0246388	-0.170326	0.121049	0.663126	-0.326406	-0.84399	0.191178	0.13839	NA	NA	NA	NA
		Reverse	1	NA	NA	NA	NA	-0.0848921	-0.473263	0.303479	0.66834	NA	NA	NA	NA	NA	NA	NA	NA	NA	NA	NA	NA	-0.0848921	-0.454331	0.284547	0.652435
LTE	AMY	Forward	5	-0.119273	-0.391685	0.153139	0.390799	-0.119889	-0.413106	0.173327	0.4229	-0.154641	-0.499892	0.190611	0.379999	-0.192517	-0.814249	0.429216	0.438421	-0.00755643	-2.22912	2.214	0.992043	NA	NA	NA	NA
		Reverse	3	-0.049559	-0.207389	0.108271	0.538262	-0.0383771	-0.203037	0.126282	0.647803	-0.0456557	-0.201044	0.109732	0.564695	-0.0456349	-0.49876	0.40749	0.707036	0.15029	-6.87769	7.17827	0.831098	NA	NA	NA	NA
LTE	HIP	Forward	5	-0.00893596	-0.317339	0.299467	0.954712	-0.00897601	-0.340313	0.322361	0.957655	-0.0656285	-0.448304	0.317047	0.736767	-0.103888	-0.763568	0.555793	0.684508	-0.0879926	-2.59286	2.41687	0.918046	NA	NA	NA	NA
		Reverse	6	0.0097915	-0.0416791	0.0612621	0.709253	0.0126947	-0.0412005	0.0665898	0.644321	0.0054429	-0.0606958	0.0715816	0.871858	0.00497231	-0.10658	0.116524	0.913236	0.0558219	-0.132636	0.24428	0.45705	NA	NA	NA	NA
LTE	CG	Forward	5	-0.172748	-0.443714	0.0982177	0.211462	-0.170428	-0.459782	0.118926	0.248323	0.021226	-0.342821	0.385273	0.909017	0.0306629	-0.63295	0.694276	0.904112	-0.452401	-2.91917	2.01436	0.600435	NA	NA	NA	NA
		Reverse	17	-0.0185773	-0.0773224	0.0401679	0.535376	-0.00426267	-0.0777794	0.069254	0.909519	-0.0461999	-0.109124	0.0167242	0.150132	-0.0629933	-0.162699	0.0367122	0.199176	0.0673629	-0.135439	0.270165	0.48981	NA	NA	NA	NA
LTE	FST	Forward	5	-0.124737	-0.379814	0.130339	0.337822	-0.127647	-0.399773	0.144479	0.357896	-0.00176939	-0.346708	0.343169	0.991978	0.075353	-0.636153	0.786859	0.783352	0.43707	-1.65361	2.52775	0.55343	NA	NA	NA	NA
		Reverse	15	-0.0296664	-0.103439	0.0441063	0.430592	-0.0394553	-0.116743	0.0378322	0.317029	-0.0726396	-0.145314	3.46835e-05	0.0501052	-0.0689835	-0.172495	0.0345277	0.174834	-0.0407576	-0.412517	0.331002	0.816464	NA	NA	NA	NA
LTE	UNC	Forward	5	-0.090034	-0.379522	0.199454	0.542139	-0.0949343	-0.396877	0.207008	0.537731	-0.278634	-0.658935	0.101667	0.150995	-0.33364	-1.16263	0.495352	0.326397	-0.784527	-3.19518	1.62613	0.376502	NA	NA	NA	NA
		Reverse	16	-0.00858689	-0.0624241	0.0452503	0.754573	0.00141827	-0.0505912	0.0534278	0.957375	0.0030564	-0.0586561	0.0647689	0.922669	-0.00409502	-0.106108	0.0979177	0.932609	0.231761	-0.104594	0.568115	0.160453	NA	NA	NA	NA
